# Efficient Triage and Improved Patient Care: Five years of Teledermatology in Styria

**DOI:** 10.1101/2025.07.22.25331267

**Authors:** Arzberger Edith, Bordag Natalie, Hofmann-Wellenhof Elena, Freytag Leo, Hofmann-Wellenhof Rainer

## Abstract

**Introduction:** To improve dermatological care in underserved rural regions, the “Teledermatology in Styria” project launched on January 1^st^, 2020. This project digitally connected general practitioners (GP) with dermatologists (DERM), funded by Styrian Health Fund and supported by a partnership between Styrian Medical Association, Austrian Health Insurance Fund Styria, Universities’ Department of Dermatology, and e-derm-consult GesmbH.

**Methodology:** The project allows GPs to submit clinical and dermoscopic images of patient skin conditions, with relevant clinical information, via a “store-and-forward” teledermatology service to DERM, who responds with diagnosis and treatment recommendations. After five years, the collected data was analyzed, and acceptance among patients and doctors was assessed using questionnaires.

**Results:** Of 5119 cases, 19% required no therapy, while 61% were managed by their GPs following teledermatological consultation. Referrals included 12% for routine dermatological appointments, 3% for urgent appointments, and 2% for hospital visits. The case spectrum covered all dermato-venereological conditions, with neoplasms accounting for only 34%. Patient satisfaction exceeded 95%, based on 692 returned questionnaires.

**Conclusion:** Only 17% of patients required additional specialist dermatological examination after teledermatology. The notably faster diagnosis and the surprisingly high level of patient satisfaction highlight the benefits of teledermatological consultations.

## Appendix 2 for "Efficient Triage and Improved Patient Care: Five years of Teledermatology in Styria" (part 1 of 2)

### Sheet: Cases_2020_2024
CASE_ID	Region	Case_date_M_YYYY	Days_Answer_DERM_to_CaseStart	DERM_ID	AM_Sex	GP_AM_ID	Manual_Filter	Comment_Exclusion	Patient_ID	Patient_Age_braket	Patient_Sex	Next_step_cat	Code_Diagnosis_DERM	SubDiagnose_DERM	Diagnosis_DERM	Diagnosegroup_DERM	PICTURE_QUALITY_code	INQUIRY_QUALITY_code	USABILITY_code	QUALITY_OF_EXPERTISE_code	PREPARATION_TIME_code	ANSWER_TIME_code	ANSWER_TIME_CLIENT_code	Next_Step_code	ANSWER_TIME	ANSWER_TIME_CLIENT	PICTURE_QUALITY	INQUIRY_QUALITY	USABILITY	QUALITY_OF_EXPERTISE	Workdays_forReply
95323	Liezen	1 2020	0.274352	747	male	5641	include		2035	45-59	female	no therapy	26_3	Benign tumor	Benign Tumor	Cutaneous neoplasm	2	1	3	1	0	2	2	1	10 min	10 min	good	very good	satisfying	very helpful	0
11630	Liezen	1 2020	0.146319	266	female	5221	include		2060	0-14	male	no therapy	28	Lentigo	Lentigo	Cutaneous neoplasm	3	1	2	1	0	1	1	1	5 min	5 min	satisfying	very good	good	very helpful	0
31331	Liezen	1 2020	0.37985	266	male	3322	include		1799	30-44	female	GP treatment	29_1	Pityriasis versicolor	Infection	Inflammatory skin diseases	3	2	1	1	0	3	3	4	15 min	15 min	satisfying	good	very good	very helpful	0
98831	Liezen	1 2020	0.0103356	747	male	3997	include		2052	45-59	male	no therapy	4	Seborrheic keratoses	Seborrheic keratoses	Cutaneous neoplasm	1	1	1	1	0	1	2	1	5 min	10 min	very good	very good	very good	very helpful	0
77349	Liezen	1 2020	0.00905093	747	male	5641	include		2058	60-74	female	no therapy	6	Arthropod bite or Insect bite	primarily caused by external factors	Inflammatory skin diseases	1	1	3	1	0	1	3	1	5 min	15 min	very good	very good	satisfying	very helpful	0
57116	Liezen	1 2020	0.0128356	747	male	4290	exclude	Images missing	2057	15-29	male	no therapy	ex				5	5	2	1	0	1	2	1	5 min	10 min	insufficient	insufficient	good	very helpful	0
26662	Liezen	1 2020	0.685903	747	male	3997	include		2052	45-59	male	no therapy	4	Seborrheic keratoses	Seborrheic keratoses	Cutaneous neoplasm	2	1	0	0	0	1	1	1	5 min	5 min	good	very good	not recorded	not recorded	2
84013	Liezen	1 2020	0.225127	266	female	5221	include		2056	60-74	male	normal appointment DERM in <3 months	16_2	Dermatitis-others	Unknown cause	Inflammatory skin diseases	1	1	2	1	0	3	2	3	15 min	10 min	very good	very good	good	very helpful	0
27191	Liezen	1 2020	0.0269792	747	male	4995	exclude	technical test	2055			further inquiries/not recorded	ex				6	6	1	1	0	1	1	6	5 min	5 min	other	other	very good	very helpful	0
12278	Liezen	1 2020	0.160995	747	male	4290	include		2054	45-59	male	GP treatment	26_3	Benign tumor	Benign Tumor	Cutaneous neoplasm	3	2	0	0	0	3	1	4	15 min	5 min	satisfying	good	not recorded	not recorded	0
39149	Liezen	1 2020	0.0515046	747	male	4290	include		2053	45-59	female	GP treatment	3	Actinic keratosis	Actinic Keratoses	Cutaneous neoplasm	3	2	0	0	0	2	2	4	10 min	10 min	satisfying	good	not recorded	not recorded	0
33502	Liezen	1 2020	3.90567	747	female	5998	include		2052	45-59	male	no therapy	28	Lentigo	Lentigo	Cutaneous neoplasm	3	3	5	1	0	1	2	1	5 min	10 min	satisfying	satisfying	insufficient	very helpful	2
49833	Liezen	1 2020	1.03117	747	male	3997	include		1569	15-29	female	further inquiries/not recorded	1	Melanocytic nevi	Melanocytic nevi	Cutaneous neoplasm	2	2	0	0	0	1	2	6	5 min	10 min	good	good	not recorded	not recorded	2
73817	Liezen	1 2020	0.98809	747	male	3997	include		2050	60-74	male	GP treatment	3	Actinic keratosis	Actinic Keratoses	Cutaneous neoplasm	3	3	0	0	0	2	2	4	10 min	10 min	satisfying	satisfying	not recorded	not recorded	2
55871	Liezen	1 2020	0.870556	747	female	5998	include		2042	0-14	female	GP treatment	14	Eczema	primarily caused by external factors	Inflammatory skin diseases	2	1	1	2	0	2	3	4	10 min	15 min	good	very good	very good	good	2
59179	Liezen	1 2020	0.667488	747	female	1605	include		2048	0-14	male	GP treatment	16_1	Atopic dermatitis	Unknown cause	Inflammatory skin diseases	1	1	1	1	0	3	3	4	15 min	15 min	very good	very good	very good	very helpful	2
68582	Liezen	1 2020	0.079375	747	male	4290	include		529	45-59	male	GP treatment	14	Eczema	primarily caused by external factors	Inflammatory skin diseases	1	2	0	0	0	2	2	4	10 min	10 min	very good	good	not recorded	not recorded	0
50027	Liezen	1 2020	0.0793403	747	male	4290	include		2047	30-44	male	normal appointment DERM in <3 months	1	Melanocytic nevi	Melanocytic nevi	Cutaneous neoplasm	3	2	0	0	0	2	2	3	10 min	10 min	satisfying	good	not recorded	not recorded	0
48218	Liezen	1 2020	0.0748495	747	male	4290	include		2046	60-74	female	normal appointment DERM in <3 months	8	Psoriasis	Unknown cause	Inflammatory skin diseases	2	2	0	0	0	2	2	3	10 min	10 min	good	good	not recorded	not recorded	0
39383	Liezen	1 2020	0.89441	747	male	4290	include		2045	30-44	female	GP treatment	1	Melanocytic nevi	Melanocytic nevi	Cutaneous neoplasm	2	2	0	0	0	2	2	4	10 min	10 min	good	good	not recorded	not recorded	2
45435	Liezen	1 2020	0.705266	747	male	6893	include		2044	60-74	male	GP treatment	26_4	Other malignant tumors (e.g. Lymphoma)	Other malignant tumor	Cutaneous neoplasm	1	1	1	1	0	2	4	4	10 min	20 min	very good	very good	very good	very helpful	2
28841	Liezen	1 2020	5.72316	747	male	6893	include		2043	60-74	female	no therapy	28	Lentigo	Lentigo	Cutaneous neoplasm	2	2	1	1	0	2	2	1	10 min	10 min	good	good	very good	very helpful	4
13887	Liezen	1 2020	0.166424	747	female	5998	include		2042	0-14	female	acute DERM appointment <3 days	14	Eczema	primarily caused by external factors	Inflammatory skin diseases	2	2	5	2	0	3	1	2	15 min	5 min	good	good	insufficient	good	0
92877	Liezen	1 2020	0.19022	747	male	4290	include		2041	0-14	female	GP treatment	41	Urticaria	Unknown cause	Inflammatory skin diseases	2	2	0	0	0	3	2	4	15 min	10 min	good	good	not recorded	not recorded	0
58823	Liezen	1 2020	1.04284	747	female	5998	include		2040	30-44	female	GP treatment	29_1	Pityriasis versicolor	Infection	Inflammatory skin diseases	2	2	5	1	0	2	2	4	10 min	10 min	good	good	insufficient	very helpful	2
24874	Liezen	1 2020	0.100637	747	male	4290	include		869	60-74	male	GP treatment	11	Basal Cell Carcinoma	Basal cell carcinoma	Cutaneous neoplasm	2	1	0	0	0	1	2	4	5 min	10 min	good	very good	not recorded	not recorded	0
19773	Liezen	1 2020	0.0609722	747	male	5641	include		2039	0-14	male	normal appointment DERM in <3 months	29_1	Pityriasis versicolor	Infection	Inflammatory skin diseases	2	2	2	1	0	2	4	3	10 min	20 min	good	good	good	very helpful	0
77232	Liezen	1 2020	0.375961	747	male	4290	include		2038	15-29	female	normal appointment DERM in <3 months	29_1	Pityriasis versicolor	Infection	Inflammatory skin diseases	3	3	0	0	0	2	2	3	10 min	10 min	satisfying	satisfying	not recorded	not recorded	0
13993	Liezen	1 2020	1.53963	266	male	3322	include		2037	30-44	female	GP treatment	16_2	Dermatitis-others	Unknown cause	Inflammatory skin diseases	1	2	1	1	0	2	2	4	10 min	10 min	very good	good	very good	very helpful	0
94175	Liezen	1 2020	1.56251	266	male	3322	include		2036	0-14	male	GP treatment	29_1	Pityriasis versicolor	Infection	Inflammatory skin diseases	2	2	1	1	0	4	2	4	20 min	10 min	good	good	very good	very helpful	0
55020	Liezen	1 2020	11.1984	747	male	5641	include		2035	45-59	female	further inquiries/not recorded	26_3	Benign tumor	Benign Tumor	Cutaneous neoplasm	6	4	4	2	0	1	2	6	5 min	10 min	other	sufficient	sufficient	good	7
61581	Liezen	1 2020	0.232894	266	male	7261	include		2034	30-44	male	no therapy	35	Pigmentation disorders	Pigmentation disorders	Localized skin conditions	3	2	1	1	0	2	1	1	10 min	5 min	satisfying	good	very good	very helpful	0
54816	Liezen	1 2020	0.024456	747	female	5998	include		2033	60-74	male	GP treatment	26_1	Squamous cell carcinoma	Squamous cell carcinoma	Cutaneous neoplasm	2	2	5	2	2	2	2	4	10 min	10 min	good	good	insufficient	good	0
10259	Liezen	1 2020	0.453067	266	male	3322	include		2032	30-44	female	GP treatment	29_1	Pityriasis versicolor	Infection	Inflammatory skin diseases	1	1	1	1	0	2	2	4	10 min	10 min	very good	very good	very good	very helpful	0
49216	Liezen	1 2020	0.34515	266	male	7261	include		2031	45-59	male	acute DERM appointment <3 days	26_1	Squamous cell carcinoma	Squamous cell carcinoma	Cutaneous neoplasm	3	1	1	1	0	2	2	2	10 min	10 min	satisfying	very good	very good	very helpful	0
99239	Liezen	1 2020	0.248565	266	male	3322	include		2030	15-29	female	GP treatment	2	Acne	Acne	Localized skin conditions	1	1	1	1	0	3	2	4	15 min	10 min	very good	very good	very good	very helpful	0
13971	Liezen	1 2020	0.00162037	203	male	4995	exclude	technical test	1889			further inquiries/not recorded	ex				6	6	1	1	0	1	1	6	5 min	5 min	other	other	very good	very helpful	0
99266	Liezen	1 2020	1.31042	747	male	4290	include		2029	30-44	female	GP treatment	29_2	Pityriasis rosea	Unknown cause	Inflammatory skin diseases	2	2	0	0	0	2	2	4	10 min	10 min	good	good	not recorded	not recorded	2
88701	Liezen	1 2020	0.883981	747	female	1605	include		2028	45-59	female	GP treatment	14	Eczema	primarily caused by external factors	Inflammatory skin diseases	2	2	1	1	0	1	2	4	5 min	10 min	good	good	very good	very helpful	2
56253	Liezen	1 2020	0.879167	747	female	1605	include		2027	0-14	female	GP treatment	20	Herpes zoster or simplex	Infection	Inflammatory skin diseases	3	3	1	1	0	2	3	4	10 min	15 min	satisfying	satisfying	very good	very helpful	2
78112	Liezen	1 2020	0.377234	747	male	4290	include		2026	0-14	male	normal appointment DERM in <3 months	2	Acne	Acne	Localized skin conditions	1	1	0	0	0	3	2	3	15 min	10 min	very good	very good	not recorded	not recorded	0
37852	Liezen	1 2020	0.25353	747	male	4290	include		2025	75-89	male	normal appointment DERM in <3 months	36	Ulcer	Ulcer	Localized skin conditions	2	2	0	0	0	1	2	3	5 min	10 min	good	good	not recorded	not recorded	0
94269	Liezen	1 2020	0.234931	747	male	4290	include		2024	15-29	male	no therapy	42	Vascular diseases	Vascular diseases	Vascular diseases	2	2	0	0	0	1	2	1	5 min	10 min	good	good	not recorded	not recorded	0
15469	Liezen	1 2020	0.115498	747	male	3997	exclude	Images missing	2023	0-14	male	further inquiries/not recorded	ex				6	6	0	0	0	1	3	6	5 min	15 min	other	other	not recorded	not recorded	0
44624	Liezen	1 2020	0.0585532	266	female	5221	include		2022	60-74	male	acute DERM appointment <3 days	16_2	Dermatitis-others	Unknown cause	Inflammatory skin diseases	1	1	2	1	0	1	2	2	5 min	10 min	very good	very good	good	very helpful	0
78123	Liezen	1 2020	0.0598727	747	male	6893	include		2021	45-59	male	GP treatment	7	others	others	others	2	2	2	1	0	2	4	4	10 min	20 min	good	good	good	very helpful	0
30869	Liezen	1 2020	0.0599421	747	male	4290	include		2020	45-59	female	no therapy	16_2	Dermatitis-others	Unknown cause	Inflammatory skin diseases	1	1	0	0	0	3	2	1	15 min	10 min	very good	very good	not recorded	not recorded	0
96382	Liezen	1 2020	0.821933	266	male	7261	include		2019	15-29	male	GP treatment	41	Urticaria	Unknown cause	Inflammatory skin diseases	2	2	1	1	0	3	2	4	15 min	10 min	good	good	very good	very helpful	2
79222	Liezen	1 2020	0.0111921	747	male	6893	include		2018	0-14	male	no therapy	1	Melanocytic nevi	Melanocytic nevi	Cutaneous neoplasm	3	2	1	1	0	1	3	1	5 min	15 min	satisfying	good	very good	very helpful	0
71828	Liezen	1 2020	0.0069213	747	male	6893	include		2017	75-89	female	GP treatment	26_1	Squamous cell carcinoma	Squamous cell carcinoma	Cutaneous neoplasm	2	2	2	1	0	1	3	4	5 min	15 min	good	good	good	very helpful	0
71070	Liezen	1 2020	0.903113	747	male	6494	include		2016	45-59	male	GP treatment	14	Eczema	primarily caused by external factors	Inflammatory skin diseases	1	1	1	1	0	3	5	4	15 min	25 min	very good	very good	very good	very helpful	0
94872	Liezen	1 2020	0.9775	747	female	5998	include		780	75-89	female	GP treatment	26_1	Squamous cell carcinoma	Squamous cell carcinoma	Cutaneous neoplasm	2	2	1	1	0	1	2	4	5 min	10 min	good	good	very good	very helpful	2
92621	Liezen	1 2020	0.892523	747	female	5998	include		2015	60-74	female	GP treatment	8	Psoriasis	Unknown cause	Inflammatory skin diseases	2	2	1	1	0	2	2	4	10 min	10 min	good	good	very good	very helpful	2
77761	Liezen	1 2020	0.896088	747	male	4290	include		2014	45-59	female	normal appointment DERM in <3 months	34	Rosacea	Rosacea	Localized skin conditions	2	2	0	0	0	2	2	3	10 min	10 min	good	good	not recorded	not recorded	2
98084	Liezen	1 2020	0.00803241	747	female	5998	include		2013	60-74	male	GP treatment	14	Eczema	primarily caused by external factors	Inflammatory skin diseases	2	2	1	1	0	2	2	4	10 min	10 min	good	good	very good	very helpful	0
82143	Liezen	1 2020	0.222234	747	male	4290	include		2012	75-89	male	no therapy	4	Seborrheic keratoses	Seborrheic keratoses	Cutaneous neoplasm	2	2	0	0	0	1	2	1	5 min	10 min	good	good	not recorded	not recorded	0
94439	Liezen	1 2020	0.231331	747	male	4290	include		2011	60-74	female	GP treatment	40	Inflammatory tumors	Inflammatory tumors	Inflammatory skin diseases	1	1	0	1	0	4	2	4	20 min	10 min	very good	very good	not recorded	very helpful	0
83924	Liezen	1 2020	0.220729	747	male	4290	include		2010	60-74	female	no therapy	4	Seborrheic keratoses	Seborrheic keratoses	Cutaneous neoplasm	1	1	0	0	0	1	2	1	5 min	10 min	very good	very good	not recorded	not recorded	0
59377	Liezen	1 2020	0.196678	747	male	4290	include		1504	75-89	female	GP treatment	3	Actinic keratosis	Actinic Keratoses	Cutaneous neoplasm	2	1	0	0	0	1	2	4	5 min	10 min	good	very good	not recorded	not recorded	0
85041	Liezen	1 2020	1.1715	747	female	5998	include		2009	75-89	male	normal appointment DERM in <3 months	26_1	Squamous cell carcinoma	Squamous cell carcinoma	Cutaneous neoplasm	1	1	1	1	0	2	2	3	10 min	10 min	very good	very good	very good	very helpful	2
69223	Liezen	1 2020	0.0271528	747	male	4290	include		2008	>90	female	no therapy	4	Seborrheic keratoses	Seborrheic keratoses	Cutaneous neoplasm	3	2	0	0	0	1	2	1	5 min	10 min	satisfying	good	not recorded	not recorded	0
65692	Liezen	1 2020	0.0618056	747	female	1605	include		2007	45-59	male	GP treatment	1	Melanocytic nevi	Melanocytic nevi	Cutaneous neoplasm	1	1	1	1	0	1	2	4	5 min	10 min	very good	very good	very good	very helpful	0
14466	Liezen	1 2020	0.175278	266	male	3322	include		2006	0-14	female	GP treatment	8	Psoriasis	Unknown cause	Inflammatory skin diseases	3	2	1	1	0	3	2	4	15 min	10 min	satisfying	good	very good	very helpful	0
42318	Liezen	1 2020	0.0568287	266	male	3322	include		2005	30-44	male	GP treatment	16_2	Dermatitis-others	Unknown cause	Inflammatory skin diseases	1	1	1	1	0	2	3	4	10 min	15 min	very good	very good	very good	very helpful	0
74715	Liezen	1 2020	0.0611921	266	male	3322	include		2004	60-74	male	no therapy	4	Seborrheic keratoses	Seborrheic keratoses	Cutaneous neoplasm	2	2	1	1	0	2	2	1	10 min	10 min	good	good	very good	very helpful	0
93823	Liezen	1 2020	0.0999074	266	male	3322	include		2003	30-44	female	GP treatment	16_2	Dermatitis-others	Unknown cause	Inflammatory skin diseases	3	2	1	1	0	3	2	4	15 min	10 min	satisfying	good	very good	very helpful	0
95153	Liezen	1 2020	2.03684	747	male	4290	include		2002	60-74	female	GP treatment	14	Eczema	primarily caused by external factors	Inflammatory skin diseases	2	2	0	0	0	2	2	4	10 min	10 min	good	good	not recorded	not recorded	3
77016	Liezen	1 2020	1.41249	747	male	4290	include		2001	45-59	female	GP treatment	40	Inflammatory tumors	Inflammatory tumors	Inflammatory skin diseases	1	1	0	0	0	1	2	4	5 min	10 min	very good	very good	not recorded	not recorded	2
47123	Liezen	1 2020	1.35329	747	male	4290	include		1043	60-74	female	further inquiries/not recorded	2	Acne	Acne	Localized skin conditions	2	2	0	0	0	1	2	6	5 min	10 min	good	good	not recorded	not recorded	2
70336	Liezen	1 2020	1.05969	747	male	5641	include		2000	30-44	male	no therapy	29_2	Pityriasis rosea	Unknown cause	Inflammatory skin diseases	2	2	3	1	0	2	4	1	10 min	20 min	good	good	satisfying	very helpful	2
41598	Liezen	1 2020	1.05866	747	male	4290	include		1730	45-59	male	further inquiries/not recorded	40	Inflammatory tumors	Inflammatory tumors	Inflammatory skin diseases	1	2	0	0	0	1	2	6	5 min	10 min	very good	good	not recorded	not recorded	2
13450	Liezen	1 2020	0.00734954	747	female	1605	include		1998	0-14	female	GP treatment	14	Eczema	primarily caused by external factors	Inflammatory skin diseases	1	1	1	1	0	1	2	4	5 min	10 min	very good	very good	very good	very helpful	0
19765	Liezen	1 2020	0.0190046	747	male	4290	include		1997	30-44	female	no therapy	1	Melanocytic nevi	Melanocytic nevi	Cutaneous neoplasm	1	1	0	0	0	2	2	1	10 min	10 min	very good	very good	not recorded	not recorded	0
40879	Liezen	1 2020	0.0078588	747	male	3997	include		1996	45-59	male	Referral to clinic	7	others	others	others	2	2	0	0	0	1	1	5	5 min	5 min	good	good	not recorded	not recorded	0
87601	Liezen	1 2020	0.0812037	747	male	3997	include		1995	60-74	male	no therapy	7	others	others	others	2	2	0	0	0	4	3	1	20 min	15 min	good	good	not recorded	not recorded	0
26246	Liezen	1 2020	0.144572	747	male	4290	include		1064	30-44	female	GP treatment	29_1	Pityriasis versicolor	Infection	Inflammatory skin diseases	1	1	0	0	0	3	2	4	15 min	10 min	very good	very good	not recorded	not recorded	0
35957	Liezen	1 2020	0.00204861	203	male	4995	exclude	technical test	1993			no therapy	ex				1	1	1	1	0	1	1	1	5 min	5 min	very good	very good	very good	very helpful	0
30112	Liezen	1 2020	0.00148148	203	male	4995	exclude	technical test	1993			no therapy	ex				1	2	1	5	0	1	1	1	5 min	5 min	very good	good	very good	not helpful	0
11251	Liezen	1 2020	1.46618	983	male	5641	include		1992	45-59	male	GP treatment	16_2	Dermatitis-others	Unknown cause	Inflammatory skin diseases	2	2	3	2	0	0	3	4	nicht erhoben	15 min	good	good	satisfying	good	2
63288	Liezen	1 2020	0.376169	266	male	3322	include		1991	60-74	female	GP treatment	29_1	Pityriasis versicolor	Infection	Inflammatory skin diseases	1	2	1	1	0	3	2	4	15 min	10 min	very good	good	very good	very helpful	0
64764	Liezen	1 2020	0.3636	266	male	3322	include		1990	0-14	female	acute DERM appointment <3 days	8	Psoriasis	Unknown cause	Inflammatory skin diseases	1	2	1	1	0	3	2	2	15 min	10 min	very good	good	very good	very helpful	0
70053	Liezen	1 2020	0.454306	747	male	6494	include		1989	75-89	female	GP treatment	1	Melanocytic nevi	Melanocytic nevi	Cutaneous neoplasm	2	2	1	1	0	2	6	4	10 min	30 min	good	good	very good	very helpful	0
54413	Liezen	1 2020	0.384745	266	male	3322	include		1988	75-89	male	normal appointment DERM in <3 months	8	Psoriasis	Unknown cause	Inflammatory skin diseases	1	1	1	1	0	3	2	3	15 min	10 min	very good	very good	very good	very helpful	0
13752	Liezen	1 2020	0.415451	266	male	3322	include		1987	60-74	male	normal appointment DERM in <3 months	34	Rosacea	Rosacea	Localized skin conditions	3	2	1	1	0	3	2	3	15 min	10 min	satisfying	good	very good	very helpful	0
50682	Liezen	1 2020	0.113715	266	male	3322	include		1986	0-14	female	acute DERM appointment <3 days	30	Scabies, Parasites	primarily caused by external factors	Inflammatory skin diseases	2	1	1	1	0	3	2	2	15 min	10 min	good	very good	very good	very helpful	0
73168	Liezen	1 2020	0.813287	747	male	6494	include		1985	60-74	male	GP treatment	8	Psoriasis	Unknown cause	Inflammatory skin diseases	1	1	1	1	0	2	4	4	10 min	20 min	very good	very good	very good	very helpful	1
79482	Liezen	1 2020	0.019213	747	female	5998	include		1984	75-89	male	GP treatment	14	Eczema	primarily caused by external factors	Inflammatory skin diseases	2	2	1	1	0	2	1	4	10 min	5 min	good	good	very good	very helpful	0
70071	Liezen	1 2020	0.00884259	747	male	3997	include		1983	75-89	male	GP treatment	3	Actinic keratosis	Actinic Keratoses	Cutaneous neoplasm	3	2	0	0	0	1	3	4	5 min	15 min	satisfying	good	not recorded	not recorded	0
90419	Liezen	1 2020	0.121539	747	female	5998	include		1982	45-59	female	GP treatment	8	Psoriasis	Unknown cause	Inflammatory skin diseases	1	1	1	1	0	2	2	4	10 min	10 min	very good	very good	very good	very helpful	0
73006	Liezen	1 2020	0.0933449	747	female	5998	include		1981	75-89	female	GP treatment	7	others	others	others	1	2	1	1	0	3	2	4	15 min	10 min	very good	good	very good	very helpful	0
23082	Liezen	1 2020	0.397535	747	female	1605	include		1980	15-29	female	GP treatment	29_1	Pityriasis versicolor	Infection	Inflammatory skin diseases	2	2	1	1	0	1	2	4	5 min	10 min	good	good	very good	very helpful	2
68587	Liezen	1 2020	0.060706	266	male	3322	include		1979	15-29	male	GP treatment	10	Rash	Rash	Inflammatory skin diseases	2	2	1	1	0	3	2	4	15 min	10 min	good	good	very good	very helpful	0
87717	Liezen	1 2020	0.145174	266	male	7261	include		1978	75-89	male	normal appointment DERM in <3 months	8	Psoriasis	Unknown cause	Inflammatory skin diseases	1	2	1	1	0	3	2	3	15 min	10 min	very good	good	very good	very helpful	0
20720	Liezen	1 2020	0.248565	747	female	5998	include		1977	45-59	female	normal appointment DERM in <3 months	16_2	Dermatitis-others	Unknown cause	Inflammatory skin diseases	1	1	1	1	0	1	2	3	5 min	10 min	very good	very good	very good	very helpful	0
40147	Liezen	1 2020	0.227303	747	female	5998	include		588	60-74	female	no therapy	27	Nail dystrophie	Nail dystrophie	Localized skin conditions	1	1	1	1	0	2	2	1	10 min	10 min	very good	very good	very good	very helpful	0
41512	Liezen	1 2020	0.187164	747	female	5998	include		1097	60-74	male	GP treatment	7	others	others	others	1	1	1	1	0	3	2	4	15 min	10 min	very good	very good	very good	very helpful	0
74444	Liezen	1 2020	0.178565	747	male	5641	include		1975	15-29	female	GP treatment	41	Urticaria	Unknown cause	Inflammatory skin diseases	1	1	3	1	0	1	3	4	5 min	15 min	very good	very good	satisfying	very helpful	0
60681	Liezen	1 2020	0.0115625	747	male	2399	include		1974	75-89	male	GP treatment	30	Scabies, Parasites	primarily caused by external factors	Inflammatory skin diseases	2	2	0	0	0	1	4	4	5 min	20 min	good	good	not recorded	not recorded	0
23940	Liezen	1 2020	0.285544	747	male	4290	include		1973	45-59	male	GP treatment	14	Eczema	primarily caused by external factors	Inflammatory skin diseases	2	2	0	0	0	1	2	4	5 min	10 min	good	good	not recorded	not recorded	0
58318	Liezen	1 2020	0.11963	747	male	4290	include		1972	>90	female	GP treatment	26_3	Benign tumor	Benign Tumor	Cutaneous neoplasm	2	2	0	0	0	1	2	4	5 min	10 min	good	good	not recorded	not recorded	0
79000	Liezen	1 2020	0.0767245	747	female	1605	include		1971	45-59	female	no therapy	40	Inflammatory tumors	Inflammatory tumors	Inflammatory skin diseases	1	1	1	1	0	1	2	1	5 min	10 min	very good	very good	very good	very helpful	0
81198	Liezen	1 2020	0.0708102	747	female	1605	include		1970	60-74	female	GP treatment	4	Seborrheic keratoses	Seborrheic keratoses	Cutaneous neoplasm	1	1	1	1	0	1	2	4	5 min	10 min	very good	very good	very good	very helpful	0
60183	Liezen	1 2020	0.069537	747	female	1605	include		1969	60-74	male	no therapy	4	Seborrheic keratoses	Seborrheic keratoses	Cutaneous neoplasm	1	1	1	1	0	1	2	1	5 min	10 min	very good	very good	very good	very helpful	0
52802	Liezen	1 2020	0.422384	747	male	6893	include		459	75-89	female	GP treatment	42	Vascular diseases	Vascular diseases	Vascular diseases	1	1	2	1	0	3	4	4	15 min	20 min	very good	very good	good	very helpful	2
92974	Liezen	1 2020	0.36897	266	male	3322	exclude	images insufficient	1929	60-74	female	further inquiries/not recorded	ex				5	2	1	1	0	1	3	6	5 min	15 min	insufficient	good	very good	very helpful	0
69564	Liezen	1 2020	0.396632	266	male	3322	include		205	60-74	male	GP treatment	16_2	Dermatitis-others	Unknown cause	Inflammatory skin diseases	2	2	1	1	0	3	2	4	15 min	10 min	good	good	very good	very helpful	0
57329	Liezen	1 2020	1.71713	747	female	5998	include		1968	45-59	female	GP treatment	26_3	Benign tumor	Benign Tumor	Cutaneous neoplasm	1	1	1	1	0	3	2	4	15 min	10 min	very good	very good	very good	very helpful	3
19209	Liezen	1 2020	1.07712	747	male	4290	include		1967	45-59	male	normal appointment DERM in <3 months	14	Eczema	primarily caused by external factors	Inflammatory skin diseases	2	2	0	0	0	1	2	3	5 min	10 min	good	good	not recorded	not recorded	2
74598	Liezen	1 2020	0.668727	747	female	1605	include		1966	45-59	female	GP treatment	10	Rash	Rash	Inflammatory skin diseases	1	1	1	1	0	1	2	4	5 min	10 min	very good	very good	very good	very helpful	2
76486	Liezen	1 2020	0.747882	747	female	1605	include		1965	30-44	female	normal appointment DERM in <3 months	14	Eczema	primarily caused by external factors	Inflammatory skin diseases	2	2	1	1	0	2	2	3	10 min	10 min	good	good	very good	very helpful	2
52664	Liezen	1 2020	0.144479	747	female	5998	include		618	60-74	female	GP treatment	3	Actinic keratosis	Actinic Keratoses	Cutaneous neoplasm	2	1	1	1	0	1	1	4	5 min	5 min	good	very good	very good	very helpful	0
99530	Liezen	1 2020	0.132917	747	male	4290	include		1964	60-74	female	GP treatment	11	Basal Cell Carcinoma	Basal cell carcinoma	Cutaneous neoplasm	2	2	0	0	0	1	2	4	5 min	10 min	good	good	not recorded	not recorded	0
53759	Liezen	1 2020	0.116817	747	male	4290	include		1963	75-89	male	normal appointment DERM in <3 months	3	Actinic keratosis	Actinic Keratoses	Cutaneous neoplasm	1	1	0	0	0	2	2	3	10 min	10 min	very good	very good	not recorded	not recorded	0
50512	Liezen	1 2020	0.0617593	747	male	4290	include		1962	60-74	male	GP treatment	4	Seborrheic keratoses	Seborrheic keratoses	Cutaneous neoplasm	2	2	0	0	0	1	2	4	5 min	10 min	good	good	not recorded	not recorded	0
57965	Liezen	2 2020	0.96	747	female	1605	include		1961	75-89	male	GP treatment	8	Psoriasis	Unknown cause	Inflammatory skin diseases	1	1	1	1	0	1	2	4	5 min	10 min	very good	very good	very good	very helpful	1
51339	Liezen	2 2020	2.18998	747	male	4290	include		1960	60-74	female	GP treatment	40	Inflammatory tumors	Inflammatory tumors	Inflammatory skin diseases	1	1	0	0	0	1	2	4	5 min	10 min	very good	very good	not recorded	not recorded	1
64419	Liezen	2 2020	2.172	747	male	4290	include		1959	0-14	female	GP treatment	2	Acne	Acne	Localized skin conditions	1	1	0	0	0	1	2	4	5 min	10 min	very good	very good	not recorded	not recorded	1
33163	Liezen	2 2020	1.12366	747	male	6494	include		1958	45-59	female	GP treatment	40	Inflammatory tumors	Inflammatory tumors	Inflammatory skin diseases	1	1	1	1	0	1	4	4	5 min	20 min	very good	very good	very good	very helpful	1
75420	Liezen	2 2020	0.011713	747	male	2399	include		1957	75-89	male	acute DERM appointment <3 days	26_2	Melanoma	Melanoma	Cutaneous neoplasm	3	2	0	0	0	1	2	2	5 min	10 min	satisfying	good	not recorded	not recorded	0
57042	Liezen	2 2020	0.279826	266	male	3322	include		414	15-29	male	GP treatment	16_2	Dermatitis-others	Unknown cause	Inflammatory skin diseases	1	1	1	1	0	4	3	4	20 min	15 min	very good	very good	very good	very helpful	0
28049	Liezen	2 2020	0.733102	747	female	5998	include		124	75-89	female	no therapy	3	Actinic keratosis	Actinic Keratoses	Cutaneous neoplasm	1	1	1	1	0	2	2	1	10 min	10 min	very good	very good	very good	very helpful	2
90293	Liezen	2 2020	0.0346412	747	female	5998	include		1956	75-89	male	no therapy	3	Actinic keratosis	Actinic Keratoses	Cutaneous neoplasm	1	1	1	1	0	1	1	1	5 min	5 min	very good	very good	very good	very helpful	0
28544	Liezen	2 2020	0.20044	266	male	3322	include		1955	0-14	female	GP treatment	16_2	Dermatitis-others	Unknown cause	Inflammatory skin diseases	2	1	1	1	0	3	2	4	15 min	10 min	good	very good	very good	very helpful	0
93752	Liezen	2 2020	0.108194	266	male	3322	include		1954	0-14	male	acute DERM appointment <3 days	14	Eczema	primarily caused by external factors	Inflammatory skin diseases	2	1	1	1	0	3	2	2	15 min	10 min	good	very good	very good	very helpful	0
74978	Liezen	2 2020	0.00899306	747	female	1605	include		1953	45-59	female	no therapy	40	Inflammatory tumors	Inflammatory tumors	Inflammatory skin diseases	1	1	1	1	0	2	2	1	10 min	10 min	very good	very good	very good	very helpful	0
97023	Liezen	2 2020	1.77081	747	male	2399	include		1952	75-89	female	GP treatment	14	Eczema	primarily caused by external factors	Inflammatory skin diseases	2	2	0	0	0	2	3	4	10 min	15 min	good	good	not recorded	not recorded	3
52378	Liezen	2 2020	0.911007	747	male	3997	include		803	45-59	male	no therapy	7	others	others	others	1	2	0	0	0	1	3	1	5 min	15 min	very good	good	not recorded	not recorded	2
23627	Liezen	2 2020	0.71559	747	male	4290	include		1951	75-89	female	GP treatment	14	Eczema	primarily caused by external factors	Inflammatory skin diseases	2	2	0	0	0	2	2	4	10 min	10 min	good	good	not recorded	not recorded	2
31679	Liezen	2 2020	0.0280903	747	female	5998	include		1950	0-14	female	normal appointment DERM in <3 months	7	others	others	others	2	2	1	1	0	2	1	3	10 min	5 min	good	good	very good	very helpful	0
84827	Liezen	2 2020	0.0993981	747	male	4290	include		1949	75-89	female	GP treatment	11	Basal Cell Carcinoma	Basal cell carcinoma	Cutaneous neoplasm	2	1	0	0	0	1	2	4	5 min	10 min	good	very good	not recorded	not recorded	0
36281	Liezen	2 2020	0.0769792	747	male	4290	include		1948	45-59	female	normal appointment DERM in <3 months	8	Psoriasis	Unknown cause	Inflammatory skin diseases	1	1	0	0	0	1	2	3	5 min	10 min	very good	very good	not recorded	not recorded	0
35698	Liezen	2 2020	0.111701	747	male	4290	include		1947	45-59	male	normal appointment DERM in <3 months	34	Rosacea	Rosacea	Localized skin conditions	2	2	0	0	0	2	2	3	10 min	10 min	good	good	not recorded	not recorded	0
57066	Liezen	2 2020	0.103877	747	female	5998	include		1321	75-89	female	GP treatment	8	Psoriasis	Unknown cause	Inflammatory skin diseases	1	2	1	1	0	1	2	4	5 min	10 min	very good	good	very good	very helpful	0
31802	Liezen	2 2020	0.0581713	747	male	4290	include		1946	60-74	female	GP treatment	4	Seborrheic keratoses	Seborrheic keratoses	Cutaneous neoplasm	2	2	0	0	0	1	2	4	5 min	10 min	good	good	not recorded	not recorded	0
33001	Liezen	2 2020	0.0508333	747	male	4290	include		1945	45-59	female	normal appointment DERM in <3 months	3	Actinic keratosis	Actinic Keratoses	Cutaneous neoplasm	2	2	0	0	0	1	2	3	5 min	10 min	good	good	not recorded	not recorded	0
77304	Liezen	2 2020	0.0866204	747	male	4290	include		1944	75-89	male	normal appointment DERM in <3 months	1	Melanocytic nevi	Melanocytic nevi	Cutaneous neoplasm	1	1	0	0	0	1	2	3	5 min	10 min	very good	very good	not recorded	not recorded	0
28467	Liezen	2 2020	1.78803	266	male	3322	include		1943	0-14	male	GP treatment	16_2	Dermatitis-others	Unknown cause	Inflammatory skin diseases	3	1	1	1	0	3	2	4	15 min	10 min	satisfying	very good	very good	very helpful	3
95024	Liezen	2 2020	0.998854	266	male	3322	include		684	75-89	female	GP treatment	29_1	Pityriasis versicolor	Infection	Inflammatory skin diseases	1	2	1	1	0	3	2	4	15 min	10 min	very good	good	very good	very helpful	2
38262	Liezen	2 2020	1.79875	266	male	3322	include		1941	15-29	male	acute DERM appointment <3 days	5	Alopecia	Alopezia	Localized skin conditions	1	1	1	1	0	2	2	2	10 min	10 min	very good	very good	very good	very helpful	3
30596	Liezen	2 2020	0.229977	266	male	7261	include		1940	30-44	male	GP treatment	29_2	Pityriasis rosea	Unknown cause	Inflammatory skin diseases	1	2	1	1	0	2	2	4	10 min	10 min	very good	good	very good	very helpful	0
72887	Liezen	2 2020	0.142662	266	male	7261	include		1939	>90	male	GP treatment	40	Inflammatory tumors	Inflammatory tumors	Inflammatory skin diseases	3	2	1	1	0	3	3	4	15 min	15 min	satisfying	good	very good	very helpful	0
81524	Liezen	2 2020	3.1058	747	male	6893	include		1938	75-89	male	normal appointment DERM in <3 months	1	Melanocytic nevi	Melanocytic nevi	Cutaneous neoplasm	1	1	2	1	0	1	3	3	5 min	15 min	very good	very good	good	very helpful	2
64780	Liezen	2 2020	3.13287	747	male	4290	include		1937	15-29	male	no therapy	40	Inflammatory tumors	Inflammatory tumors	Inflammatory skin diseases	2	2	0	0	0	1	2	1	5 min	10 min	good	good	not recorded	not recorded	2
33436	Liezen	2 2020	3.10561	747	male	4290	include		1936	75-89	female	normal appointment DERM in <3 months	3	Actinic keratosis	Actinic Keratoses	Cutaneous neoplasm	2	2	0	0	0	1	2	3	5 min	10 min	good	good	not recorded	not recorded	2
85776	Liezen	2 2020	0.254537	747	female	5998	include		1935	60-74	female	no therapy	4	Seborrheic keratoses	Seborrheic keratoses	Cutaneous neoplasm	1	1	1	1	0	1	2	1	5 min	10 min	very good	very good	very good	very helpful	0
94526	Liezen	2 2020	0.107384	747	female	5998	include		1934	45-59	male	no therapy	40	Inflammatory tumors	Inflammatory tumors	Inflammatory skin diseases	1	1	1	1	0	1	1	1	5 min	5 min	very good	very good	very good	very helpful	0
46107	Liezen	2 2020	0.0319097	747	male	7258	include		1933	0-14	male	GP treatment	14	Eczema	primarily caused by external factors	Inflammatory skin diseases	4	3	0	0	0	2	5	4	10 min	25 min	sufficient	satisfying	not recorded	not recorded	0
62052	Liezen	2 2020	0.331285	266	male	3322	include		1932	15-29	male	GP treatment	30	Scabies, Parasites	primarily caused by external factors	Inflammatory skin diseases	2	2	1	1	0	2	2	4	10 min	10 min	good	good	very good	very helpful	2
44151	Liezen	2 2020	0.647164	266	male	7261	include		1931	60-74	female	acute DERM appointment <3 days	8	Psoriasis	Unknown cause	Inflammatory skin diseases	1	2	1	1	0	3	3	2	15 min	15 min	very good	good	very good	very helpful	2
29921	Liezen	2 2020	0.359236	266	male	3322	include		1930	30-44	female	acute DERM appointment <3 days	29_2	Pityriasis rosea	Unknown cause	Inflammatory skin diseases	2	1	1	1	0	3	3	2	15 min	15 min	good	very good	very good	very helpful	2
53333	Liezen	2 2020	0.444491	266	male	3322	include		1929	60-74	female	GP treatment	29_1	Pityriasis versicolor	Infection	Inflammatory skin diseases	1	1	1	1	0	2	3	4	10 min	15 min	very good	very good	very good	very helpful	2
28386	Liezen	2 2020	0.00818287	747	female	5998	include		1928	60-74	male	GP treatment	14	Eczema	primarily caused by external factors	Inflammatory skin diseases	1	1	1	1	0	1	2	4	5 min	10 min	very good	very good	very good	very helpful	0
65179	Liezen	2 2020	1.12905	983	male	5641	include		1927	30-44	male	further inquiries/not recorded	11	Basal Cell Carcinoma	Basal cell carcinoma	Cutaneous neoplasm	2	1	3	1	0	0	3	6	nicht erhoben	15 min	good	very good	satisfying	very helpful	2
71481	Liezen	2 2020	0.134468	747	female	5998	include		1926	45-59	male	no therapy	4	Seborrheic keratoses	Seborrheic keratoses	Cutaneous neoplasm	1	1	1	1	0	1	2	1	5 min	10 min	very good	very good	very good	very helpful	0
65416	Liezen	2 2020	0.231331	747	male	6494	include		1925	0-14	male	GP treatment	29_1	Pityriasis versicolor	Infection	Inflammatory skin diseases	1	1	1	1	0	2	3	4	10 min	15 min	very good	very good	very good	very helpful	2
94696	Liezen	2 2020	0.200046	747	female	1605	include		1924	75-89	male	GP treatment	14	Eczema	primarily caused by external factors	Inflammatory skin diseases	2	2	1	1	0	1	3	4	5 min	15 min	good	good	very good	very helpful	2
54606	Liezen	2 2020	0.304734	747	male	5641	include		1923	15-29	male	acute DERM appointment <3 days	2	Acne	Acne	Localized skin conditions	1	1	3	2	0	2	3	2	10 min	15 min	very good	very good	satisfying	good	0
20044	Liezen	2 2020	0.66419	266	male	3322	include		1922	15-29	female	GP treatment	8	Psoriasis	Unknown cause	Inflammatory skin diseases	1	1	1	1	0	2	1	4	10 min	5 min	very good	very good	very good	very helpful	2
11956	Liezen	2 2020	0.912025	747	female	5998	include		1921	60-74	male	GP treatment	10	Rash	Rash	Inflammatory skin diseases	1	1	1	1	0	3	2	4	15 min	10 min	very good	very good	very good	very helpful	2
42555	Liezen	2 2020	0.861065	747	male	6494	include		1920	75-89	female	Referral to clinic	28	Lentigo	Lentigo	Cutaneous neoplasm	1	1	1	1	0	1	3	5	5 min	15 min	very good	very good	very good	very helpful	2
52567	Liezen	2 2020	0.111481	747	male	3997	include		1919	75-89	male	GP treatment	14	Eczema	primarily caused by external factors	Inflammatory skin diseases	2	2	0	0	0	4	3	4	20 min	15 min	good	good	not recorded	not recorded	0
18959	Liezen	2 2020	0.0315972	747	male	3997	include		1918	45-59	female	GP treatment	8	Psoriasis	Unknown cause	Inflammatory skin diseases	2	2	0	0	0	2	3	4	10 min	15 min	good	good	not recorded	not recorded	0
61954	Liezen	2 2020	7.7658	747	male	6494	include		1917	45-59	female	GP treatment	14	Eczema	primarily caused by external factors	Inflammatory skin diseases	1	1	1	1	0	1	3	4	5 min	15 min	very good	very good	very good	very helpful	7
86699	Liezen	2 2020	0.15728	747	female	1605	include		1916	45-59	female	GP treatment	14	Eczema	primarily caused by external factors	Inflammatory skin diseases	1	1	1	1	0	2	2	4	10 min	10 min	very good	very good	very good	very helpful	0
23030	Liezen	2 2020	0.383194	747	female	5998	include		1915	45-59	female	GP treatment	7	others	others	others	1	1	1	1	0	1	2	4	5 min	10 min	very good	very good	very good	very helpful	0
42238	Liezen	2 2020	0.130729	747	female	5998	include		1914	0-14	female	GP treatment	30	Scabies, Parasites	primarily caused by external factors	Inflammatory skin diseases	1	1	1	1	0	1	2	4	5 min	10 min	very good	very good	very good	very helpful	0
25212	Liezen	2 2020	0.044294	747	male	4290	include		1913	15-29	female	GP treatment	6	Arthropod bite or Insect bite	primarily caused by external factors	Inflammatory skin diseases	2	1	0	0	0	1	2	4	5 min	10 min	good	very good	not recorded	not recorded	0
30836	Liezen	2 2020	0.124468	747	male	4290	include		1912	45-59	male	no therapy	4	Seborrheic keratoses	Seborrheic keratoses	Cutaneous neoplasm	1	1	0	0	0	1	2	1	5 min	10 min	very good	very good	not recorded	not recorded	0
77147	Liezen	2 2020	0.059294	747	male	4290	include		1911	60-74	male	GP treatment	34	Rosacea	Rosacea	Localized skin conditions	1	1	0	0	0	3	2	4	15 min	10 min	very good	very good	not recorded	not recorded	0
59620	Liezen	2 2020	0.500671	266	male	3322	include		1910	0-14	male	GP treatment	16_2	Dermatitis-others	Unknown cause	Inflammatory skin diseases	2	2	1	1	0	2	2	4	10 min	10 min	good	good	very good	very helpful	0
84703	Liezen	2 2020	0.891609	747	male	6893	include		1909	60-74	female	GP treatment	14	Eczema	primarily caused by external factors	Inflammatory skin diseases	1	1	2	1	0	2	3	4	10 min	15 min	very good	very good	good	very helpful	2
59026	Liezen	2 2020	0.32338	747	male	4290	include		1908	15-29	male	no therapy	1	Melanocytic nevi	Melanocytic nevi	Cutaneous neoplasm	2	2	0	0	0	1	2	1	5 min	10 min	good	good	not recorded	not recorded	0
11518	Liezen	2 2020	0.317488	747	male	4290	include		1504	75-89	female	GP treatment	36	Ulcer	Ulcer	Localized skin conditions	1	1	0	0	0	1	2	4	5 min	10 min	very good	very good	not recorded	not recorded	0
63088	Liezen	2 2020	0.300174	747	male	3997	include		1876	60-74	male	no therapy	4	Seborrheic keratoses	Seborrheic keratoses	Cutaneous neoplasm	1	1	0	0	0	2	2	1	10 min	10 min	very good	very good	not recorded	not recorded	0
62400	Liezen	2 2020	0.137488	747	male	4290	include		632	30-44	male	no therapy	1	Melanocytic nevi	Melanocytic nevi	Cutaneous neoplasm	2	2	0	0	0	1	2	1	5 min	10 min	good	good	not recorded	not recorded	0
64573	Liezen	2 2020	0.105336	747	male	4290	include		1906	0-14	female	GP treatment	2	Acne	Acne	Localized skin conditions	1	1	0	0	0	1	2	4	5 min	10 min	very good	very good	not recorded	not recorded	0
47161	Liezen	2 2020	0.0576273	747	male	4290	include		1905	>90	female	further inquiries/not recorded	26_1	Squamous cell carcinoma	Squamous cell carcinoma	Cutaneous neoplasm	1	1	0	0	0	2	2	6	10 min	10 min	very good	very good	not recorded	not recorded	0
55616	Liezen	2 2020	0.00967593	747	male	4290	include		1904	15-29	female	GP treatment	2	Acne	Acne	Localized skin conditions	1	1	0	0	0	2	2	4	10 min	10 min	very good	very good	not recorded	not recorded	0
34077	Liezen	2 2020	0.546412	266	male	3322	include		1903	15-29	female	GP treatment	16_2	Dermatitis-others	Unknown cause	Inflammatory skin diseases	1	1	1	1	0	1	2	4	5 min	10 min	very good	very good	very good	very helpful	2
82936	Liezen	2 2020	0.0171065	747	female	5998	include		845	75-89	female	GP treatment	7	others	others	others	1	1	1	1	0	2	2	4	10 min	10 min	very good	very good	very good	very helpful	0
74217	Liezen	2 2020	0.0183102	747	male	4290	include		1902	75-89	male	GP treatment	11	Basal Cell Carcinoma	Basal cell carcinoma	Cutaneous neoplasm	1	1	0	0	0	2	2	4	10 min	10 min	very good	very good	not recorded	not recorded	0
34129	Liezen	2 2020	0.18125	266	male	3322	include		1901	60-74	male	GP treatment	26_3	Benign tumor	Benign Tumor	Cutaneous neoplasm	2	1	1	1	0	2	2	4	10 min	10 min	good	very good	very good	very helpful	0
77636	Liezen	2 2020	0.253102	747	male	4290	include		1900	45-59	male	GP treatment	14	Eczema	primarily caused by external factors	Inflammatory skin diseases	2	2	0	0	0	2	2	4	10 min	10 min	good	good	not recorded	not recorded	0
12803	Liezen	2 2020	0.0997222	266	male	3322	include		1899	75-89	female	acute DERM appointment <3 days	3	Actinic keratosis	Actinic Keratoses	Cutaneous neoplasm	1	1	1	1	0	2	2	2	10 min	10 min	very good	very good	very good	very helpful	0
79182	Liezen	2 2020	0.274954	747	male	4290	include		1898	60-74	female	GP treatment	3	Actinic keratosis	Actinic Keratoses	Cutaneous neoplasm	3	2	0	0	0	1	2	4	5 min	10 min	satisfying	good	not recorded	not recorded	0
26289	Liezen	2 2020	0.22559	747	male	6494	include		1897	15-29	female	GP treatment	29_1	Pityriasis versicolor	Infection	Inflammatory skin diseases	1	1	1	1	0	4	3	4	20 min	15 min	very good	very good	very good	very helpful	0
94071	Liezen	2 2020	0.172176	747	male	4290	include		211	75-89	male	GP treatment	1	Melanocytic nevi	Melanocytic nevi	Cutaneous neoplasm	2	1	0	0	0	1	2	4	5 min	10 min	good	very good	not recorded	not recorded	0
17802	Liezen	2 2020	0.0275231	266	male	3322	include		1896	0-14	female	normal appointment DERM in <3 months	1	Melanocytic nevi	Melanocytic nevi	Cutaneous neoplasm	2	1	1	1	0	3	2	3	15 min	10 min	good	very good	very good	very helpful	0
48851	Liezen	2 2020	0.0477662	747	male	4290	include		1895	75-89	female	GP treatment	29_1	Pityriasis versicolor	Infection	Inflammatory skin diseases	2	2	0	0	0	2	2	4	10 min	10 min	good	good	not recorded	not recorded	0
40781	Liezen	2 2020	0.0574884	747	male	4290	include		1894	60-74	female	GP treatment	3	Actinic keratosis	Actinic Keratoses	Cutaneous neoplasm	2	2	0	0	0	1	2	4	5 min	10 min	good	good	not recorded	not recorded	0
41994	Liezen	2 2020	2.16837	747	male	4290	include		1893	60-74	male	GP treatment	3	Actinic keratosis	Actinic Keratoses	Cutaneous neoplasm	1	1	0	0	0	1	2	4	5 min	10 min	very good	very good	not recorded	not recorded	1
19127	Liezen	2 2020	0.287569	266	male	3322	include		1892	60-74	male	acute DERM appointment <3 days	16_2	Dermatitis-others	Unknown cause	Inflammatory skin diseases	2	2	1	1	0	2	2	2	10 min	10 min	good	good	very good	very helpful	0
74259	Liezen	2 2020	0.774942	747	female	5998	include		1891	45-59	female	GP treatment	8	Psoriasis	Unknown cause	Inflammatory skin diseases	1	1	1	1	0	2	2	4	10 min	10 min	very good	very good	very good	very helpful	2
12434	Liezen	2 2020	0.737697	747	male	7258	include		1890	30-44	female	no therapy	29_2	Pityriasis rosea	Unknown cause	Inflammatory skin diseases	1	1	0	0	0	3	4	1	15 min	20 min	very good	very good	not recorded	not recorded	2
34790	Liezen	2 2020	0.734502	747	male	4995	exclude	technical test	1889			no therapy	ex				1	1	1	1	0	1	1	1	5 min	5 min	very good	very good	very good	very helpful	2
56839	Liezen	2 2020	0.733229	747	female	5998	include		1888	45-59	female	normal appointment DERM in <3 months	7	others	others	others	2	2	1	1	0	3	3	3	15 min	15 min	good	good	very good	very helpful	2
61804	Liezen	2 2020	0.575521	747	female	1605	include		1887	45-59	male	GP treatment	1	Melanocytic nevi	Melanocytic nevi	Cutaneous neoplasm	1	1	1	1	0	1	2	4	5 min	10 min	very good	very good	very good	very helpful	2
34854	Liezen	2 2020	0.0773843	747	male	7258	include		1886	30-44	female	no therapy	4	Seborrheic keratoses	Seborrheic keratoses	Cutaneous neoplasm	2	1	0	0	0	1	3	1	5 min	15 min	good	very good	not recorded	not recorded	0
60913	Liezen	2 2020	0.0206829	747	male	4290	include		1885	75-89	male	GP treatment	29_1	Pityriasis versicolor	Infection	Inflammatory skin diseases	1	1	0	0	0	1	2	4	5 min	10 min	very good	very good	not recorded	not recorded	0
49275	Liezen	2 2020	0.00434028	747	male	4290	include		1884	60-74	female	GP treatment	3	Actinic keratosis	Actinic Keratoses	Cutaneous neoplasm	2	1	0	0	0	1	2	4	5 min	10 min	good	very good	not recorded	not recorded	0
37992	Liezen	2 2020	0.318391	747	male	3997	include		1748	45-59	male	GP treatment	10	Rash	Rash	Inflammatory skin diseases	2	2	0	0	0	2	3	4	10 min	15 min	good	good	not recorded	not recorded	0
75532	Liezen	2 2020	0.67794	747	male	7258	include		1883	60-74	male	GP treatment	14	Eczema	primarily caused by external factors	Inflammatory skin diseases	1	1	0	0	0	2	3	4	10 min	15 min	very good	very good	not recorded	not recorded	2
92055	Liezen	2 2020	1.05624	747	male	4290	include		1882	60-74	male	no therapy	34	Rosacea	Rosacea	Localized skin conditions	1	1	0	0	0	2	2	1	10 min	10 min	very good	very good	not recorded	not recorded	2
77314	Liezen	2 2020	0.123032	266	male	7261	include		1881	60-74	female	GP treatment	29_1	Pityriasis versicolor	Infection	Inflammatory skin diseases	1	3	1	1	0	2	2	4	10 min	10 min	very good	satisfying	very good	very helpful	0
94073	Liezen	2 2020	3.01921	747	male	3997	exclude	Invalid request, accidental duplication	1748	45-59	male	further inquiries/not recorded	ex				6	6	0	0	0	1	5	6	5 min	25 min	other	other	not recorded	not recorded	4
20608	Liezen	2 2020	1.62292	747	female	5998	include		1880	60-74	male	GP treatment	41	Urticaria	Unknown cause	Inflammatory skin diseases	1	1	1	1	0	2	2	4	10 min	10 min	very good	very good	very good	very helpful	3
70391	Liezen	2 2020	0.0750694	747	male	4290	include		1879	45-59	female	no therapy	26_3	Benign tumor	Benign Tumor	Cutaneous neoplasm	1	1	0	0	0	2	2	1	10 min	10 min	very good	very good	not recorded	not recorded	0
42573	Liezen	2 2020	0.0461458	747	male	4290	include		1878	60-74	female	no therapy	1	Melanocytic nevi	Melanocytic nevi	Cutaneous neoplasm	1	1	0	0	0	1	2	1	5 min	10 min	very good	very good	not recorded	not recorded	0
50283	Liezen	2 2020	0.0344676	747	male	4290	include		1877	75-89	female	normal appointment DERM in <3 months	4	Seborrheic keratoses	Seborrheic keratoses	Cutaneous neoplasm	1	1	0	0	0	1	2	3	5 min	10 min	very good	very good	not recorded	not recorded	0
99050	Liezen	2 2020	8.93743	747	male	3997	include		1876	60-74	male	no therapy	4	Seborrheic keratoses	Seborrheic keratoses	Cutaneous neoplasm	1	1	0	0	0	1	3	1	5 min	15 min	very good	very good	not recorded	not recorded	8
65280	Liezen	2 2020	0.851285	266	male	7261	include		1875	75-89	male	normal appointment DERM in <3 months	3	Actinic keratosis	Actinic Keratoses	Cutaneous neoplasm	3	1	1	1	0	2	2	3	10 min	10 min	satisfying	very good	very good	very helpful	2
25620	Liezen	2 2020	0.241539	747	male	4290	include		1874	45-59	male	no therapy	42	Vascular diseases	Vascular diseases	Vascular diseases	2	2	0	0	0	3	2	1	15 min	10 min	good	good	not recorded	not recorded	0
48273	Liezen	2 2020	0.0240278	747	male	6893	include		1590	60-74	female	GP treatment	10	Rash	Rash	Inflammatory skin diseases	1	1	1	1	0	1	4	4	5 min	20 min	very good	very good	very good	very helpful	0
74736	Liezen	2 2020	0.0195718	747	male	6893	include		1873	45-59	female	no therapy	4	Seborrheic keratoses	Seborrheic keratoses	Cutaneous neoplasm	1	1	1	1	0	1	3	1	5 min	15 min	very good	very good	very good	very helpful	0
13725	Liezen	3 2020	1.74223	266	male	3322	include		289	60-74	male	normal appointment DERM in <3 months	34	Rosacea	Rosacea	Localized skin conditions	1	1	1	1	0	2	2	3	10 min	10 min	very good	very good	very good	very helpful	3
14494	Liezen	3 2020	1.00301	266	male	7261	include		1872	75-89	female	acute DERM appointment <3 days	26_1	Squamous cell carcinoma	Squamous cell carcinoma	Cutaneous neoplasm	2	2	1	1	0	2	2	2	10 min	10 min	good	good	very good	very helpful	2
81275	Liezen	3 2020	1.13471	747	male	4290	include		1871	15-29	male	no therapy	14	Eczema	primarily caused by external factors	Inflammatory skin diseases	1	1	0	0	0	1	2	1	5 min	10 min	very good	very good	not recorded	not recorded	2
98455	Liezen	3 2020	1.10873	747	female	5998	include		588	60-74	female	GP treatment	14	Eczema	primarily caused by external factors	Inflammatory skin diseases	1	1	1	1	0	2	2	4	10 min	10 min	very good	very good	very good	very helpful	2
20020	Liezen	3 2020	1.09235	747	female	5998	include		1870	75-89	male	no therapy	4	Seborrheic keratoses	Seborrheic keratoses	Cutaneous neoplasm	1	1	1	1	0	1	1	1	5 min	5 min	very good	very good	very good	very helpful	2
38507	Liezen	3 2020	0.936019	747	male	2399	include		1869	60-74	male	normal appointment DERM in <3 months	14	Eczema	primarily caused by external factors	Inflammatory skin diseases	3	3	0	0	0	1	2	3	5 min	10 min	satisfying	satisfying	not recorded	not recorded	2
21573	Liezen	3 2020	0.0399769	747	male	2399	include		1868	45-59	female	normal appointment DERM in <3 months	4	Seborrheic keratoses	Seborrheic keratoses	Cutaneous neoplasm	3	3	0	0	0	1	2	3	5 min	10 min	satisfying	satisfying	not recorded	not recorded	0
80304	Liezen	3 2020	0.0266204	747	male	2399	include		1867	60-74	female	further inquiries/not recorded	3	Actinic keratosis	Actinic Keratoses	Cutaneous neoplasm	6	6	0	0	0	1	3	6	5 min	15 min	other	other	not recorded	not recorded	0
62278	Liezen	3 2020	1.04995	266	male	3322	include		1866	45-59	female	GP treatment	14	Eczema	primarily caused by external factors	Inflammatory skin diseases	1	1	1	1	0	2	2	4	10 min	10 min	very good	very good	very good	very helpful	2
13712	Liezen	3 2020	0.123102	747	male	4290	include		1865	45-59	male	GP treatment	8	Psoriasis	Unknown cause	Inflammatory skin diseases	2	1	0	0	0	1	2	4	5 min	10 min	good	very good	not recorded	not recorded	0
45804	Liezen	3 2020	0.0425	266	male	7261	include		1864	45-59	male	normal appointment DERM in <3 months	28	Lentigo	Lentigo	Cutaneous neoplasm	2	1	1	1	0	2	2	3	10 min	10 min	good	very good	very good	very helpful	0
97687	Liezen	3 2020	1.08242	747	male	4290	include		1863	30-44	female	GP treatment	42	Vascular diseases	Vascular diseases	Vascular diseases	2	2	0	0	0	3	2	4	15 min	10 min	good	good	not recorded	not recorded	2
14126	Liezen	3 2020	1.06106	747	male	4290	include		1862	15-29	male	GP treatment	10	Rash	Rash	Inflammatory skin diseases	2	1	0	0	0	1	2	4	5 min	10 min	good	very good	not recorded	not recorded	2
70347	Liezen	3 2020	0.444907	747	male	4290	include		1861	15-29	female	acute DERM appointment <3 days	29_1	Pityriasis versicolor	Infection	Inflammatory skin diseases	2	1	0	0	0	1	2	2	5 min	10 min	good	very good	not recorded	not recorded	0
10040	Liezen	3 2020	0.33088	747	female	5998	include		1800	0-14	male	GP treatment	16_1	Atopic dermatitis	Unknown cause	Inflammatory skin diseases	1	1	1	1	0	1	2	4	5 min	10 min	very good	very good	very good	very helpful	0
93093	Liezen	3 2020	0.214514	747	male	6494	include		1860	30-44	female	no therapy	1	Melanocytic nevi	Melanocytic nevi	Cutaneous neoplasm	2	2	1	2	0	1	3	1	5 min	15 min	good	good	very good	good	0
48464	Liezen	3 2020	0.147141	747	male	3997	include		1859	45-59	male	GP treatment	14	Eczema	primarily caused by external factors	Inflammatory skin diseases	3	4	0	0	0	2	3	4	10 min	15 min	satisfying	sufficient	not recorded	not recorded	0
38852	Liezen	3 2020	0.0443981	747	male	6893	include		1858	45-59	female	no therapy	16_2	Dermatitis-others	Unknown cause	Inflammatory skin diseases	1	1	1	1	0	2	3	1	10 min	15 min	very good	very good	very good	very helpful	0
11775	Liezen	3 2020	0.942234	266	male	3322	include		1857	0-14	male	GP treatment	7	others	others	others	1	1	1	1	0	2	3	4	10 min	15 min	very good	very good	very good	very helpful	2
39109	Liezen	3 2020	0.947755	266	male	3322	include		1856	0-14	male	GP treatment	7	others	others	others	3	1	1	1	0	2	2	4	10 min	10 min	satisfying	very good	very good	very helpful	2
26772	Liezen	3 2020	0.171539	266	male	3322	include		1855	0-14	female	GP treatment	10	Rash	Rash	Inflammatory skin diseases	4	2	1	1	0	2	2	4	10 min	10 min	sufficient	good	very good	very helpful	0
28955	Liezen	3 2020	0.90713	747	male	4290	include		636	60-74	male	GP treatment	26_1	Squamous cell carcinoma	Squamous cell carcinoma	Cutaneous neoplasm	1	1	0	0	0	1	2	4	5 min	10 min	very good	very good	not recorded	not recorded	1
49564	Liezen	3 2020	0.869549	747	male	6494	include		1854	75-89	female	no therapy	4	Seborrheic keratoses	Seborrheic keratoses	Cutaneous neoplasm	1	1	1	2	0	1	2	1	5 min	10 min	very good	very good	very good	good	1
16200	Liezen	3 2020	0.274815	747	female	5998	include		1853	60-74	female	GP treatment	14	Eczema	primarily caused by external factors	Inflammatory skin diseases	1	1	1	1	0	0	2	4	nicht erhoben	10 min	very good	very good	very good	very helpful	0
14868	Liezen	3 2020	0.235301	747	female	5998	include		1852	75-89	male	no therapy	4	Seborrheic keratoses	Seborrheic keratoses	Cutaneous neoplasm	1	1	1	1	0	0	2	1	nicht erhoben	10 min	very good	very good	very good	very helpful	0
94975	Liezen	3 2020	0.320266	266	male	3322	include		1851	60-74	female	GP treatment	16_2	Dermatitis-others	Unknown cause	Inflammatory skin diseases	1	1	1	1	0	2	2	4	10 min	10 min	very good	very good	very good	very helpful	0
59063	Liezen	3 2020	1.96399	747	male	4290	include		1850	60-74	male	GP treatment	42	Vascular diseases	Vascular diseases	Vascular diseases	1	1	0	0	0	3	2	4	15 min	10 min	very good	very good	not recorded	not recorded	3
73816	Liezen	3 2020	1.05867	747	male	4290	include		1849	0-14	male	GP treatment	14	Eczema	primarily caused by external factors	Inflammatory skin diseases	1	1	0	0	0	1	2	4	5 min	10 min	very good	very good	not recorded	not recorded	2
38514	Liezen	3 2020	0.844711	747	male	6494	include		1848	60-74	male	normal appointment DERM in <3 months	28	Lentigo	Lentigo	Cutaneous neoplasm	2	1	1	2	0	2	2	3	10 min	10 min	good	very good	very good	good	2
89017	Liezen	3 2020	0.763275	747	female	5998	include		1847	60-74	female	GP treatment	14	Eczema	primarily caused by external factors	Inflammatory skin diseases	1	1	1	1	0	3	1	4	15 min	5 min	very good	very good	very good	very helpful	2
48433	Liezen	3 2020	0.656192	747	female	5998	include		1846	75-89	female	no therapy	4	Seborrheic keratoses	Seborrheic keratoses	Cutaneous neoplasm	1	1	1	1	0	2	2	1	10 min	10 min	very good	very good	very good	very helpful	2
35820	Liezen	3 2020	0.0548032	747	male	4290	include		1845	60-74	male	GP treatment	26_3	Benign tumor	Benign Tumor	Cutaneous neoplasm	1	1	0	0	0	3	2	4	15 min	10 min	very good	very good	not recorded	not recorded	0
36624	Liezen	3 2020	0.209572	747	female	5998	include		435	60-74	male	GP treatment	16_1	Atopic dermatitis	Unknown cause	Inflammatory skin diseases	1	1	1	1	0	2	2	4	10 min	10 min	very good	very good	very good	very helpful	0
91165	Liezen	3 2020	0.176227	747	male	4290	include		646	15-29	male	no therapy	1	Melanocytic nevi	Melanocytic nevi	Cutaneous neoplasm	1	1	0	0	0	2	2	1	10 min	10 min	very good	very good	not recorded	not recorded	0
65929	Liezen	3 2020	0.597083	747	female	1605	include		1843	>90	female	GP treatment	11	Basal Cell Carcinoma	Basal cell carcinoma	Cutaneous neoplasm	2	2	1	1	0	2	2	4	10 min	10 min	good	good	very good	very helpful	2
38015	Liezen	3 2020	0.683461	747	female	1605	include		1842	75-89	male	GP treatment	29_1	Pityriasis versicolor	Infection	Inflammatory skin diseases	1	1	2	2	0	3	2	4	15 min	10 min	very good	very good	good	good	2
59509	Liezen	3 2020	0.00653935	747	male	6893	include		1841	0-14	female	GP treatment	29_1	Pityriasis versicolor	Infection	Inflammatory skin diseases	1	1	1	1	0	2	3	4	10 min	15 min	very good	very good	very good	very helpful	0
27908	Liezen	3 2020	0.149005	266	male	3322	include		250	0-14	female	GP treatment	6	Arthropod bite or Insect bite	primarily caused by external factors	Inflammatory skin diseases	3	2	1	1	0	1	2	4	5 min	10 min	satisfying	good	very good	very helpful	0
54448	Liezen	3 2020	0.228843	266	male	3322	include		1840	75-89	female	GP treatment	16_2	Dermatitis-others	Unknown cause	Inflammatory skin diseases	3	2	1	1	0	2	2	4	10 min	10 min	satisfying	good	very good	very helpful	0
36847	Liezen	3 2020	0.568993	747	female	1605	include		1839	0-14	male	GP treatment	10	Rash	Rash	Inflammatory skin diseases	1	1	1	1	0	3	1	4	15 min	5 min	very good	very good	very good	very helpful	2
20472	Liezen	3 2020	0.300567	747	male	5641	include		1838	45-59	female	no therapy	16_2	Dermatitis-others	Unknown cause	Inflammatory skin diseases	1	1	2	1	0	3	3	1	15 min	15 min	very good	very good	good	very helpful	0
14185	Liezen	3 2020	0.215475	747	female	1605	include		1837	15-29	female	GP treatment	7	others	others	others	1	1	1	1	0	2	2	4	10 min	10 min	very good	very good	very good	very helpful	0
74681	Liezen	3 2020	0.25044	747	female	1605	include		1836	45-59	female	GP treatment	29_1	Pityriasis versicolor	Infection	Inflammatory skin diseases	1	1	1	1	0	2	2	4	10 min	10 min	very good	very good	very good	very helpful	0
91146	Liezen	3 2020	0.0523264	266	male	3322	include		1534	45-59	male	GP treatment	29_2	Pityriasis rosea	Unknown cause	Inflammatory skin diseases	1	2	1	1	0	2	2	4	10 min	10 min	very good	good	very good	very helpful	0
21958	Liezen	3 2020	0.203322	266	male	3322	include		1835	0-14	female	GP treatment	7	others	others	others	2	2	1	1	0	2	2	4	10 min	10 min	good	good	very good	very helpful	0
10850	Liezen	3 2020	0.0682407	747	male	3997	include		1834	60-74	male	GP treatment	29_1	Pityriasis versicolor	Infection	Inflammatory skin diseases	1	1	0	0	0	2	3	4	10 min	15 min	very good	very good	not recorded	not recorded	0
46477	Liezen	3 2020	0.0667593	747	male	3997	include		1833	60-74	female	GP treatment	29_1	Pityriasis versicolor	Infection	Inflammatory skin diseases	2	2	0	0	0	2	3	4	10 min	15 min	good	good	not recorded	not recorded	0
29532	Liezen	3 2020	0.0641435	747	male	3997	include		1569	15-29	female	no therapy	34	Rosacea	Rosacea	Localized skin conditions	2	2	0	0	0	1	3	1	5 min	15 min	good	good	not recorded	not recorded	0
35444	Liezen	3 2020	0.278634	266	male	8296	include		1832	30-44	female	GP treatment	16_2	Dermatitis-others	Unknown cause	Inflammatory skin diseases	3	2	1	1	0	2	4	4	10 min	20 min	satisfying	good	very good	very helpful	0
73019	Liezen	3 2020	0.18875	266	male	7261	include		1831	0-14	female	GP treatment	2	Acne	Acne	Localized skin conditions	1	1	1	1	0	1	2	4	5 min	10 min	very good	very good	very good	very helpful	0
27712	Liezen	4 2020	0.0692824	266	male	3322	include		1830	>90	male	further inquiries/not recorded	26_1	Squamous cell carcinoma	Squamous cell carcinoma	Cutaneous neoplasm	2	1	1	1	0	1	2	6	5 min	10 min	good	very good	very good	very helpful	0
79792	Liezen	4 2020	0.047581	747	male	5641	include		1829	45-59	female	GP treatment	8	Psoriasis	Unknown cause	Inflammatory skin diseases	1	1	3	1	0	3	3	4	15 min	15 min	very good	very good	satisfying	very helpful	0
38919	Liezen	4 2020	0.663738	266	male	3322	include		1339	15-29	male	GP treatment	14	Eczema	primarily caused by external factors	Inflammatory skin diseases	1	1	1	1	0	1	3	4	5 min	15 min	very good	very good	very good	very helpful	2
40583	Liezen	4 2020	0.0953472	266	male	3322	include		1404	0-14	female	GP treatment	16_2	Dermatitis-others	Unknown cause	Inflammatory skin diseases	3	3	1	1	0	2	2	4	10 min	10 min	satisfying	satisfying	very good	very helpful	0
39562	Liezen	4 2020	0.0236921	266	male	3322	include		1828	0-14	male	GP treatment	2	Acne	Acne	Localized skin conditions	3	3	1	1	0	2	2	4	10 min	10 min	satisfying	satisfying	very good	very helpful	0
98032	Liezen	4 2020	0.181898	266	male	8296	include		1827	45-59	female	GP treatment	7	others	others	others	2	2	2	1	0	1	3	4	5 min	15 min	good	good	good	very helpful	0
10582	Liezen	4 2020	0.294132	747	male	2399	include		1826	60-74	female	GP treatment	29_1	Pityriasis versicolor	Infection	Inflammatory skin diseases	2	1	2	1	0	6	1	4	30 min	5 min	good	very good	good	very helpful	0
72309	Liezen	4 2020	22.469	747	male	2399	include		1825	0-14	female	GP treatment	29_1	Pityriasis versicolor	Infection	Inflammatory skin diseases	2	1	2	1	0	1	3	4	5 min	15 min	good	very good	good	very helpful	15
55749	Liezen	4 2020	0.34537	266	male	8296	include		1824	0-14	male	GP treatment	40	Inflammatory tumors	Inflammatory tumors	Inflammatory skin diseases	1	1	1	1	0	2	3	4	10 min	15 min	very good	very good	very good	very helpful	0
65722	Liezen	4 2020	0.16978	747	male	4290	include		1253	75-89	male	GP treatment	26_1	Squamous cell carcinoma	Squamous cell carcinoma	Cutaneous neoplasm	1	1	0	0	0	1	2	4	5 min	10 min	very good	very good	not recorded	not recorded	0
32891	Liezen	4 2020	1.32995	747	male	4290	include		1823	15-29	female	GP treatment	14	Eczema	primarily caused by external factors	Inflammatory skin diseases	1	1	0	0	0	1	2	4	5 min	10 min	very good	very good	not recorded	not recorded	2
98034	Liezen	4 2020	0.413762	747	male	4290	include		1822	60-74	female	GP treatment	1	Melanocytic nevi	Melanocytic nevi	Cutaneous neoplasm	1	1	0	0	0	2	2	4	10 min	10 min	very good	very good	not recorded	not recorded	0
15929	Liezen	4 2020	0.20956	747	female	5998	include		114	75-89	male	normal appointment DERM in <3 months	4	Seborrheic keratoses	Seborrheic keratoses	Cutaneous neoplasm	2	2	1	1	0	2	2	3	10 min	10 min	good	good	very good	very helpful	0
77574	Liezen	4 2020	0.201539	747	female	5998	include		1821	30-44	female	GP treatment	29_1	Pityriasis versicolor	Infection	Inflammatory skin diseases	1	1	1	1	0	2	2	4	10 min	10 min	very good	very good	very good	very helpful	0
56985	Liezen	4 2020	0.285972	266	male	3322	exclude	images insufficient	1820	0-14	male	further inquiries/not recorded	ex				5	2	1	1	0	1	2	6	5 min	10 min	insufficient	good	very good	very helpful	0
30083	Liezen	4 2020	0.302789	266	male	3322	include		1819	75-89	female	GP treatment	36	Ulcer	Ulcer	Localized skin conditions	1	1	1	1	0	2	2	4	10 min	10 min	very good	very good	very good	very helpful	0
93973	Liezen	4 2020	0.311215	266	male	3322	include		1818	30-44	female	acute DERM appointment <3 days	16_2	Dermatitis-others	Unknown cause	Inflammatory skin diseases	1	2	1	1	0	2	2	2	10 min	10 min	very good	good	very good	very helpful	0
35586	Liezen	4 2020	0.0402894	747	female	1605	include		1817	>90	male	acute DERM appointment <3 days	26_1	Squamous cell carcinoma	Squamous cell carcinoma	Cutaneous neoplasm	1	1	1	1	0	2	2	2	10 min	10 min	very good	very good	very good	very helpful	0
42072	Liezen	4 2020	0.0382986	747	female	1605	include		1816	30-44	male	GP treatment	34	Rosacea	Rosacea	Localized skin conditions	1	1	1	1	0	2	2	4	10 min	10 min	very good	very good	very good	very helpful	0
24783	Liezen	4 2020	0.259132	747	male	2399	include		1815	0-14	male	no therapy	16_1	Atopic dermatitis	Unknown cause	Inflammatory skin diseases	1	1	1	1	0	2	1	1	10 min	5 min	very good	very good	very good	very helpful	0
65885	Liezen	4 2020	0.0539352	747	male	5641	include		1814	75-89	male	GP treatment	3	Actinic keratosis	Actinic Keratoses	Cutaneous neoplasm	1	1	3	1	0	2	3	4	10 min	15 min	very good	very good	satisfying	very helpful	0
95896	Liezen	4 2020	0.318935	266	male	3322	include		1813	75-89	female	normal appointment DERM in <3 months	10	Rash	Rash	Inflammatory skin diseases	5	2	1	1	0	2	2	3	10 min	10 min	insufficient	good	very good	very helpful	0
17438	Liezen	4 2020	0.285775	747	male	6494	include		1210	45-59	male	GP treatment	36	Ulcer	Ulcer	Localized skin conditions	2	1	1	1	0	3	3	4	15 min	15 min	good	very good	very good	very helpful	0
79030	Liezen	4 2020	0.127338	266	male	8296	include		1812	75-89	female	GP treatment	40	Inflammatory tumors	Inflammatory tumors	Inflammatory skin diseases	1	1	1	1	0	2	4	4	10 min	20 min	very good	very good	very good	very helpful	0
71974	Liezen	4 2020	0.987384	747	male	4290	include		1811	60-74	female	GP treatment	14	Eczema	primarily caused by external factors	Inflammatory skin diseases	1	1	0	0	0	2	2	4	10 min	10 min	very good	very good	not recorded	not recorded	1
96324	Liezen	4 2020	2.17465	747	male	4290	include		1810	15-29	male	GP treatment	7	others	others	others	2	1	0	0	0	3	2	4	15 min	10 min	good	very good	not recorded	not recorded	1
69042	Liezen	4 2020	2.14205	747	male	4290	include		1809	60-74	female	GP treatment	26_2	Melanoma	Melanoma	Cutaneous neoplasm	1	1	0	0	0	2	2	4	10 min	10 min	very good	very good	not recorded	not recorded	1
93864	Liezen	4 2020	0.239792	747	female	5998	include		1808	30-44	male	GP treatment	7	others	others	others	1	1	1	1	0	2	2	4	10 min	10 min	very good	very good	very good	very helpful	0
18739	Liezen	4 2020	0.0328588	747	male	6893	include		1807	15-29	female	GP treatment	14	Eczema	primarily caused by external factors	Inflammatory skin diseases	1	1	1	1	0	2	3	4	10 min	15 min	very good	very good	very good	very helpful	0
92641	Liezen	4 2020	1.13343	747	female	5998	include		1806	15-29	male	GP treatment	14	Eczema	primarily caused by external factors	Inflammatory skin diseases	1	1	1	1	0	2	2	4	10 min	10 min	very good	very good	very good	very helpful	2
58525	Liezen	4 2020	1.08369	747	male	2399	include		1805	>90	female	GP treatment	26_1	Squamous cell carcinoma	Squamous cell carcinoma	Cutaneous neoplasm	2	2	1	1	0	2	4	4	10 min	20 min	good	good	very good	very helpful	2
21139	Liezen	4 2020	1.00113	747	male	5641	include		1804	60-74	female	GP treatment	34	Rosacea	Rosacea	Localized skin conditions	2	2	2	1	0	1	3	4	5 min	15 min	good	good	good	very helpful	2
34580	Liezen	4 2020	0.997326	747	female	1605	include		1803	60-74	male	GP treatment	26_1	Squamous cell carcinoma	Squamous cell carcinoma	Cutaneous neoplasm	1	1	1	1	0	1	2	4	5 min	10 min	very good	very good	very good	very helpful	2
15734	Liezen	4 2020	0.979329	747	male	5641	include		1802	45-59	female	normal appointment DERM in <3 months	27	Nail dystrophie	Nail dystrophie	Localized skin conditions	2	2	3	1	0	1	3	3	5 min	15 min	good	good	satisfying	very helpful	2
86784	Liezen	4 2020	0.176539	266	female	5221	include		1801	45-59	female	GP treatment	16_2	Dermatitis-others	Unknown cause	Inflammatory skin diseases	3	1	3	1	0	2	3	4	10 min	15 min	satisfying	very good	satisfying	very helpful	0
51844	Liezen	4 2020	0.211968	747	female	5998	include		836	45-59	female	acute DERM appointment <3 days	29_1	Pityriasis versicolor	Infection	Inflammatory skin diseases	1	1	1	1	0	3	2	2	15 min	10 min	very good	very good	very good	very helpful	0
13721	Liezen	4 2020	0.94213	747	female	5998	include		1800	0-14	male	GP treatment	8	Psoriasis	Unknown cause	Inflammatory skin diseases	1	1	1	1	0	4	2	4	20 min	10 min	very good	very good	very good	very helpful	2
18335	Liezen	4 2020	0.264907	266	male	3322	include		1799	30-44	female	normal appointment DERM in <3 months	40	Inflammatory tumors	Inflammatory tumors	Inflammatory skin diseases	4	2	1	1	0	2	2	3	10 min	10 min	sufficient	good	very good	very helpful	0
40551	Liezen	4 2020	0.40941	266	male	3322	include		412	60-74	female	no therapy	1	Melanocytic nevi	Melanocytic nevi	Cutaneous neoplasm	1	1	1	1	0	1	1	1	5 min	5 min	very good	very good	very good	very helpful	0
83214	Liezen	4 2020	1.52347	747	male	2399	include		1797	60-74	male	GP treatment	29_1	Pityriasis versicolor	Infection	Inflammatory skin diseases	2	1	2	1	0	2	3	4	10 min	15 min	good	very good	good	very helpful	1
34972	Liezen	4 2020	0.244155	266	male	3322	include		1566	0-14	female	GP treatment	6	Arthropod bite or Insect bite	primarily caused by external factors	Inflammatory skin diseases	2	2	1	1	0	2	2	4	10 min	10 min	good	good	very good	very helpful	0
53818	Liezen	4 2020	0.215995	747	female	5998	include		1629	75-89	female	no therapy	27	Nail dystrophie	Nail dystrophie	Localized skin conditions	1	1	1	1	0	3	1	1	15 min	5 min	very good	very good	very good	very helpful	0
62119	Liezen	4 2020	0.105637	747	male	2399	include		1796	30-44	male	normal appointment DERM in <3 months	7	others	others	others	2	2	2	1	0	2	4	3	10 min	20 min	good	good	good	very helpful	0
20602	Liezen	4 2020	0.0485648	747	male	4290	include		302	30-44	female	GP treatment	1	Melanocytic nevi	Melanocytic nevi	Cutaneous neoplasm	1	1	0	0	0	2	2	4	10 min	10 min	very good	very good	not recorded	not recorded	0
67098	Liezen	4 2020	0.0716088	266	male	3322	include		1794	0-14	male	GP treatment	16_2	Dermatitis-others	Unknown cause	Inflammatory skin diseases	1	1	1	1	0	2	2	4	10 min	10 min	very good	very good	very good	very helpful	0
22603	Liezen	4 2020	0.844074	266	male	8296	include		1793	30-44	female	GP treatment	16_2	Dermatitis-others	Unknown cause	Inflammatory skin diseases	1	1	1	1	0	2	4	4	10 min	20 min	very good	very good	very good	very helpful	2
14273	Liezen	4 2020	0.00896991	266	male	8296	include		1792	75-89	female	acute DERM appointment <3 days	26_1	Squamous cell carcinoma	Squamous cell carcinoma	Cutaneous neoplasm	2	1	1	1	0	1	5	2	5 min	25 min	good	very good	very good	very helpful	0
91553	Liezen	4 2020	0.143264	747	female	1605	include		1791	45-59	female	GP treatment	34	Rosacea	Rosacea	Localized skin conditions	1	1	1	1	0	2	2	4	10 min	10 min	very good	very good	very good	very helpful	0
67286	Liezen	4 2020	0.21544	266	male	3322	include		1790	30-44	male	no therapy	1	Melanocytic nevi	Melanocytic nevi	Cutaneous neoplasm	2	1	1	1	0	1	2	1	5 min	10 min	good	very good	very good	very helpful	0
81982	Liezen	5 2020	1.12803	747	male	4290	include		1789	60-74	male	GP treatment	14	Eczema	primarily caused by external factors	Inflammatory skin diseases	2	2	0	0	0	2	2	4	10 min	10 min	good	good	not recorded	not recorded	1
24939	Liezen	5 2020	1.12693	747	male	4290	include		1788	30-44	female	no therapy	26_3	Benign tumor	Benign Tumor	Cutaneous neoplasm	2	2	0	0	0	2	2	1	10 min	10 min	good	good	not recorded	not recorded	1
53702	Liezen	5 2020	1.0951	747	male	4290	include		1787	60-74	female	GP treatment	3	Actinic keratosis	Actinic Keratoses	Cutaneous neoplasm	2	2	0	0	0	2	2	4	10 min	10 min	good	good	not recorded	not recorded	1
89077	Liezen	5 2020	1.02956	747	female	5998	include		1390	75-89	female	GP treatment	30	Scabies, Parasites	primarily caused by external factors	Inflammatory skin diseases	1	1	1	1	0	2	2	4	10 min	10 min	very good	very good	very good	very helpful	1
15959	Liezen	5 2020	0.255417	266	male	3322	include		1786	>90	female	GP treatment	16_2	Dermatitis-others	Unknown cause	Inflammatory skin diseases	1	1	1	1	0	2	2	4	10 min	10 min	very good	very good	very good	very helpful	0
46560	Liezen	5 2020	0.595706	747	female	5998	include		1785	45-59	female	GP treatment	7	others	others	others	1	1	1	1	0	2	1	4	10 min	5 min	very good	very good	very good	very helpful	0
34007	Liezen	5 2020	0.447396	747	female	5998	include		370	>90	female	GP treatment	36	Ulcer	Ulcer	Localized skin conditions	1	1	1	1	0	1	2	4	5 min	10 min	very good	very good	very good	very helpful	0
42328	Liezen	5 2020	0.438148	747	female	5998	include		1784	60-74	male	GP treatment	29_1	Pityriasis versicolor	Infection	Inflammatory skin diseases	1	1	1	1	0	2	2	4	10 min	10 min	very good	very good	very good	very helpful	0
25120	Liezen	5 2020	0.368287	266	male	8296	include		1783	75-89	female	GP treatment	14	Eczema	primarily caused by external factors	Inflammatory skin diseases	1	1	1	1	0	3	4	4	15 min	20 min	very good	very good	very good	very helpful	0
19814	Liezen	5 2020	0.0974074	266	male	8296	include		1782	75-89	male	GP treatment	17	Folliculitis	Infection	Inflammatory skin diseases	2	2	1	1	0	2	5	4	10 min	25 min	good	good	very good	very helpful	0
57187	Liezen	5 2020	1.34414	747	male	5641	include		1781	15-29	male	GP treatment	14	Eczema	primarily caused by external factors	Inflammatory skin diseases	1	1	3	1	0	2	3	4	10 min	15 min	very good	very good	satisfying	very helpful	2
63973	Liezen	5 2020	1.25389	747	male	5641	include		1780	30-44	female	GP treatment	29_2	Pityriasis rosea	Unknown cause	Inflammatory skin diseases	1	1	3	1	0	2	4	4	10 min	20 min	very good	very good	satisfying	very helpful	2
88614	Liezen	5 2020	1.21034	747	female	5998	include		1779	30-44	male	GP treatment	7	others	others	others	1	1	1	1	0	2	2	4	10 min	10 min	very good	very good	very good	very helpful	2
96304	Liezen	5 2020	1.1828	747	male	4290	include		842	0-14	female	no therapy	1	Melanocytic nevi	Melanocytic nevi	Cutaneous neoplasm	1	1	0	0	0	1	2	1	5 min	10 min	very good	very good	not recorded	not recorded	2
40500	Liezen	5 2020	1.09808	747	male	5641	include		1778	75-89	male	GP treatment	8	Psoriasis	Unknown cause	Inflammatory skin diseases	2	1	3	1	0	3	4	4	15 min	20 min	good	very good	satisfying	very helpful	2
62856	Liezen	5 2020	0.329815	747	female	1605	include		1777	30-44	male	normal appointment DERM in <3 months	11	Basal Cell Carcinoma	Basal cell carcinoma	Cutaneous neoplasm	1	1	1	1	0	2	2	3	10 min	10 min	very good	very good	very good	very helpful	0
72009	Liezen	5 2020	0.326088	747	female	1605	include		1776	75-89	male	GP treatment	34	Rosacea	Rosacea	Localized skin conditions	3	2	1	1	0	1	3	4	5 min	15 min	satisfying	good	very good	very helpful	0
16357	Liezen	5 2020	0.608924	747	female	5998	include		1264	60-74	female	no therapy	3	Actinic keratosis	Actinic Keratoses	Cutaneous neoplasm	1	1	1	1	0	2	2	1	10 min	10 min	very good	very good	very good	very helpful	2
10925	Liezen	5 2020	0.593322	266	male	3322	include		1775	60-74	male	GP treatment	26_3	Benign tumor	Benign Tumor	Cutaneous neoplasm	1	1	1	1	0	1	2	4	5 min	10 min	very good	very good	very good	very helpful	2
70587	Liezen	5 2020	0.84309	266	male	3322	include		1133	60-74	female	GP treatment	16_2	Dermatitis-others	Unknown cause	Inflammatory skin diseases	1	1	1	1	0	2	1	4	10 min	5 min	very good	very good	very good	very helpful	2
74015	Liezen	5 2020	0.637176	266	male	3322	include		1773	75-89	female	GP treatment	26_3	Benign tumor	Benign Tumor	Cutaneous neoplasm	1	1	1	1	0	1	2	4	5 min	10 min	very good	very good	very good	very helpful	2
71180	Liezen	5 2020	0.204213	266	male	3322	include		1772	75-89	male	GP treatment	36	Ulcer	Ulcer	Localized skin conditions	1	1	1	1	0	2	3	4	10 min	15 min	very good	very good	very good	very helpful	0
33644	Liezen	5 2020	0.194734	266	male	4290	include		1771	60-74	female	normal appointment DERM in <3 months	1	Melanocytic nevi	Melanocytic nevi	Cutaneous neoplasm	1	1	0	0	0	1	2	3	5 min	10 min	very good	very good	not recorded	not recorded	0
33477	Liezen	5 2020	1.17045	747	female	5998	include		1770	60-74	male	GP treatment	29_1	Pityriasis versicolor	Infection	Inflammatory skin diseases	1	1	1	1	0	2	2	4	10 min	10 min	very good	very good	very good	very helpful	2
30497	Liezen	5 2020	1.10506	747	male	4290	include		1769	60-74	female	GP treatment	4	Seborrheic keratoses	Seborrheic keratoses	Cutaneous neoplasm	1	1	0	0	0	1	2	4	5 min	10 min	very good	very good	not recorded	not recorded	2
87307	Liezen	5 2020	2.14574	747	female	1605	include		1768	75-89	female	GP treatment	14	Eczema	primarily caused by external factors	Inflammatory skin diseases	1	2	1	1	0	2	2	4	10 min	10 min	very good	good	very good	very helpful	1
37101	Liezen	5 2020	2.11605	747	male	4290	include		1767	30-44	male	no therapy	26_3	Benign tumor	Benign Tumor	Cutaneous neoplasm	2	1	0	0	0	2	2	1	10 min	10 min	good	very good	not recorded	not recorded	1
80659	Liezen	5 2020	0.00746528	747	female	5998	include		1766	45-59	male	GP treatment	11	Basal Cell Carcinoma	Basal cell carcinoma	Cutaneous neoplasm	2	1	1	1	0	2	2	4	10 min	10 min	good	very good	very good	very helpful	0
20905	Liezen	5 2020	0.238947	266	male	3322	include		1765	60-74	female	normal appointment DERM in <3 months	26_3	Benign tumor	Benign Tumor	Cutaneous neoplasm	1	1	1	1	0	1	2	3	5 min	10 min	very good	very good	very good	very helpful	0
87003	Liezen	5 2020	0.218137	747	female	5998	include		836	45-59	female	normal appointment DERM in <3 months	29_1	Pityriasis versicolor	Infection	Inflammatory skin diseases	2	2	2	1	0	2	1	3	10 min	5 min	good	good	good	very helpful	0
89834	Liezen	5 2020	1.22779	266	male	8296	include		1764	60-74	male	GP treatment	29_1	Pityriasis versicolor	Infection	Inflammatory skin diseases	1	1	1	1	0	1	4	4	5 min	20 min	very good	very good	very good	very helpful	2
97918	Liezen	5 2020	2.29529	747	female	5998	include		1031	15-29	female	acute DERM appointment <3 days	29_1	Pityriasis versicolor	Infection	Inflammatory skin diseases	1	1	1	1	0	3	1	2	15 min	5 min	very good	very good	very good	very helpful	3
93563	Liezen	5 2020	2.2515	747	female	5998	include		1762	45-59	female	GP treatment	14	Eczema	primarily caused by external factors	Inflammatory skin diseases	1	1	1	1	0	2	1	4	10 min	5 min	very good	very good	very good	very helpful	3
37213	Liezen	5 2020	0.00211806	203	male	4995	exclude	technical test	1695			no therapy	ex				1	1	1	1	0	1	1	1	5 min	5 min	very good	very good	very good	very helpful	0
54779	Liezen	5 2020	1.51538	747	female	5998	include		1240	75-89	female	GP treatment	14	Eczema	primarily caused by external factors	Inflammatory skin diseases	1	1	1	1	0	2	2	4	10 min	10 min	very good	very good	very good	very helpful	3
75118	Liezen	5 2020	0.630532	266	male	8296	include		1761	75-89	female	GP treatment	16_2	Dermatitis-others	Unknown cause	Inflammatory skin diseases	1	2	1	1	0	2	4	4	10 min	20 min	very good	good	very good	very helpful	2
76170	Liezen	5 2020	0.0486574	266	female	5221	include		1760	75-89	female	acute DERM appointment <3 days	8	Psoriasis	Unknown cause	Inflammatory skin diseases	1	2	2	1	0	2	2	2	10 min	10 min	very good	good	good	very helpful	0
62449	Liezen	5 2020	0.799549	747	female	1605	include		1759	>90	female	GP treatment	11	Basal Cell Carcinoma	Basal cell carcinoma	Cutaneous neoplasm	1	1	1	1	0	2	2	4	10 min	10 min	very good	very good	very good	very helpful	1
28242	Liezen	5 2020	0.796262	747	female	1605	include		1758	75-89	male	no therapy	4	Seborrheic keratoses	Seborrheic keratoses	Cutaneous neoplasm	1	1	1	1	0	1	3	1	5 min	15 min	very good	very good	very good	very helpful	1
74583	Liezen	5 2020	0.179062	747	female	1605	include		1757	30-44	male	GP treatment	29_1	Pityriasis versicolor	Infection	Inflammatory skin diseases	1	1	1	1	0	2	2	4	10 min	10 min	very good	very good	very good	very helpful	0
86949	Liezen	5 2020	0.290347	747	female	5998	include		1756	45-59	male	GP treatment	7	others	others	others	1	1	1	1	0	1	1	4	5 min	5 min	very good	very good	very good	very helpful	0
21006	Liezen	5 2020	0.221991	747	female	5998	include		1755	0-14	female	GP treatment	7	others	others	others	1	1	1	1	0	1	2	4	5 min	10 min	very good	very good	very good	very helpful	0
95841	Liezen	5 2020	0.118576	747	female	5998	include		1754	75-89	female	Referral to clinic	26_4	Other malignant tumors (e.g. Lymphoma)	Other malignant tumor	Cutaneous neoplasm	1	1	1	1	0	1	2	5	5 min	10 min	very good	very good	very good	very helpful	0
40822	Liezen	5 2020	0.0986806	747	female	5998	include		1753	75-89	female	GP treatment	1	Melanocytic nevi	Melanocytic nevi	Cutaneous neoplasm	1	1	1	1	0	1	2	4	5 min	10 min	very good	very good	very good	very helpful	0
29047	Liezen	5 2020	0.0813889	747	female	5998	include		1752	75-89	female	GP treatment	29_1	Pityriasis versicolor	Infection	Inflammatory skin diseases	2	1	1	1	0	1	1	4	5 min	5 min	good	very good	very good	very helpful	0
16297	Liezen	5 2020	0.020081	266	female	5221	include		1751	30-44	female	GP treatment	16_2	Dermatitis-others	Unknown cause	Inflammatory skin diseases	2	1	2	1	0	1	2	4	5 min	10 min	good	very good	good	very helpful	0
10589	Liezen	5 2020	1.79021	747	male	5641	include		1750	0-14	female	GP treatment	29_1	Pityriasis versicolor	Infection	Inflammatory skin diseases	1	1	3	1	0	3	3	4	15 min	15 min	very good	very good	satisfying	very helpful	3
39968	Liezen	5 2020	1.10343	747	female	5998	include		1749	60-74	male	GP treatment	7	others	others	others	1	1	1	1	0	1	1	4	5 min	5 min	very good	very good	very good	very helpful	2
85667	Liezen	5 2020	0.0962963	747	male	3997	include		1748	45-59	male	GP treatment	6	Arthropod bite or Insect bite	primarily caused by external factors	Inflammatory skin diseases	1	1	0	0	0	1	3	4	5 min	15 min	very good	very good	not recorded	not recorded	0
42857	Liezen	5 2020	0.0610417	747	male	3997	include		1747	75-89	male	GP treatment	14	Eczema	primarily caused by external factors	Inflammatory skin diseases	1	1	0	0	0	1	3	4	5 min	15 min	very good	very good	not recorded	not recorded	0
48426	Liezen	5 2020	0.0302199	747	male	4290	include		417	60-74	female	GP treatment	7	others	others	others	1	1	0	0	0	2	2	4	10 min	10 min	very good	very good	not recorded	not recorded	0
12117	Liezen	5 2020	0.0151852	747	male	4290	include		1745	0-14	female	normal appointment DERM in <3 months	16_1	Atopic dermatitis	Unknown cause	Inflammatory skin diseases	1	1	0	0	0	2	2	3	10 min	10 min	very good	very good	not recorded	not recorded	0
93984	Liezen	5 2020	1.75603	747	male	4290	include		1744	15-29	male	GP treatment	4	Seborrheic keratoses	Seborrheic keratoses	Cutaneous neoplasm	3	2	0	0	0	2	2	4	10 min	10 min	satisfying	good	not recorded	not recorded	2
22846	Liezen	5 2020	1.75924	747	male	4290	include		1743	75-89	female	normal appointment DERM in <3 months	4	Seborrheic keratoses	Seborrheic keratoses	Cutaneous neoplasm	2	1	0	0	0	2	2	3	10 min	10 min	good	very good	not recorded	not recorded	2
97890	Liezen	5 2020	3.09859	747	male	4290	include		1742	15-29	female	GP treatment	29_2	Pityriasis rosea	Unknown cause	Inflammatory skin diseases	2	2	0	0	0	3	2	4	15 min	10 min	good	good	not recorded	not recorded	2
71859	Liezen	5 2020	3.01319	747	male	4290	include		1741	45-59	male	GP treatment	1	Melanocytic nevi	Melanocytic nevi	Cutaneous neoplasm	2	2	0	0	0	2	2	4	10 min	10 min	good	good	not recorded	not recorded	2
92256	Liezen	5 2020	0.0602778	747	male	4290	include		610	15-29	female	GP treatment	14	Eczema	primarily caused by external factors	Inflammatory skin diseases	2	2	0	0	0	1	2	4	5 min	10 min	good	good	not recorded	not recorded	0
76857	Liezen	5 2020	1.05297	747	male	4290	include		1740	60-74	female	GP treatment	14	Eczema	primarily caused by external factors	Inflammatory skin diseases	2	2	0	0	0	1	2	4	5 min	10 min	good	good	not recorded	not recorded	2
22613	Liezen	5 2020	0.973912	747	female	1605	include		1739	30-44	female	no therapy	40	Inflammatory tumors	Inflammatory tumors	Inflammatory skin diseases	1	1	1	1	0	1	2	1	5 min	10 min	very good	very good	very good	very helpful	2
88228	Liezen	5 2020	0.245775	747	male	4290	include		1738	60-74	female	GP treatment	26_1	Squamous cell carcinoma	Squamous cell carcinoma	Cutaneous neoplasm	2	1	0	0	0	1	2	4	5 min	10 min	good	very good	not recorded	not recorded	0
35620	Liezen	5 2020	0.182917	747	male	4290	include		1737	60-74	male	no therapy	4	Seborrheic keratoses	Seborrheic keratoses	Cutaneous neoplasm	1	1	0	0	0	1	2	1	5 min	10 min	very good	very good	not recorded	not recorded	0
31351	Liezen	5 2020	0.0620023	747	male	7258	include		1736	60-74	male	GP treatment	16_1	Atopic dermatitis	Unknown cause	Inflammatory skin diseases	2	1	1	1	0	2	3	4	10 min	15 min	good	very good	very good	very helpful	0
37233	Liezen	5 2020	0.0389815	747	male	4290	include		1735	45-59	female	no therapy	4	Seborrheic keratoses	Seborrheic keratoses	Cutaneous neoplasm	1	1	0	0	0	1	2	1	5 min	10 min	very good	very good	not recorded	not recorded	0
78265	Liezen	5 2020	0.18412	747	female	1605	include		1734	60-74	female	GP treatment	14	Eczema	primarily caused by external factors	Inflammatory skin diseases	1	1	1	1	0	2	2	4	10 min	10 min	very good	very good	very good	very helpful	0
94416	Liezen	5 2020	0.188009	747	male	4290	include		1733	75-89	male	GP treatment	36	Ulcer	Ulcer	Localized skin conditions	1	1	0	0	0	2	2	4	10 min	10 min	very good	very good	not recorded	not recorded	0
66421	Liezen	5 2020	0.157789	747	female	5998	include		95	60-74	female	no therapy	4	Seborrheic keratoses	Seborrheic keratoses	Cutaneous neoplasm	1	1	1	1	0	1	1	1	5 min	5 min	very good	very good	very good	very helpful	0
11126	Liezen	5 2020	0.963264	747	female	1605	include		1732	75-89	female	GP treatment	30	Scabies, Parasites	primarily caused by external factors	Inflammatory skin diseases	1	1	1	1	0	2	2	4	10 min	10 min	very good	very good	very good	very helpful	2
93284	Liezen	6 2020	3.06528	747	female	5998	include		1089	75-89	male	normal appointment DERM in <3 months	3	Actinic keratosis	Actinic Keratoses	Cutaneous neoplasm	1	1	1	1	0	2	1	3	10 min	5 min	very good	very good	very good	very helpful	2
66467	Liezen	6 2020	3.06123	747	male	4290	include		1731	>90	male	GP treatment	29_1	Pityriasis versicolor	Infection	Inflammatory skin diseases	2	1	0	0	0	2	2	4	10 min	10 min	good	very good	not recorded	not recorded	2
48385	Liezen	6 2020	2.93606	747	male	4290	include		1730	45-59	male	GP treatment	1	Melanocytic nevi	Melanocytic nevi	Cutaneous neoplasm	1	1	0	0	0	1	2	4	5 min	10 min	very good	very good	not recorded	not recorded	2
63578	Liezen	6 2020	2.80823	747	male	4290	include		1729	60-74	male	no therapy	4	Seborrheic keratoses	Seborrheic keratoses	Cutaneous neoplasm	1	1	0	0	0	1	2	1	5 min	10 min	very good	very good	not recorded	not recorded	2
20351	Liezen	6 2020	2.09358	747	male	4290	include		1728	15-29	female	no therapy	1	Melanocytic nevi	Melanocytic nevi	Cutaneous neoplasm	1	1	0	0	0	2	2	1	10 min	10 min	very good	very good	not recorded	not recorded	1
56380	Liezen	6 2020	1.0338	747	male	6494	include		1727	60-74	female	GP treatment	3	Actinic keratosis	Actinic Keratoses	Cutaneous neoplasm	2	2	1	1	0	1	3	4	5 min	15 min	good	good	very good	very helpful	1
30102	Liezen	6 2020	0.318981	747	male	4290	include		1726	45-59	male	GP treatment	41	Urticaria	Unknown cause	Inflammatory skin diseases	2	1	0	0	0	1	2	4	5 min	10 min	good	very good	not recorded	not recorded	0
86708	Liezen	6 2020	0.299132	747	female	5998	include		1725	75-89	female	no therapy	28	Lentigo	Lentigo	Cutaneous neoplasm	1	1	1	1	0	2	2	1	10 min	10 min	very good	very good	very good	very helpful	0
27140	Liezen	6 2020	0.203194	747	male	4290	include		257	60-74	female	GP treatment	4	Seborrheic keratoses	Seborrheic keratoses	Cutaneous neoplasm	1	1	0	0	0	2	2	4	10 min	10 min	very good	very good	not recorded	not recorded	0
75995	Liezen	6 2020	0.314942	266	male	3322	include		1724	60-74	male	GP treatment	8	Psoriasis	Unknown cause	Inflammatory skin diseases	1	1	1	1	0	1	1	4	5 min	5 min	very good	very good	very good	very helpful	0
59767	Liezen	6 2020	0.308438	266	male	3322	include		862	75-89	male	GP treatment	7	others	others	others	3	3	1	1	0	1	2	4	5 min	10 min	satisfying	satisfying	very good	very helpful	0
51222	Liezen	6 2020	0.308692	266	male	3322	include		1723	>90	male	acute DERM appointment <3 days	42	Vascular diseases	Vascular diseases	Vascular diseases	2	4	1	1	0	2	2	2	10 min	10 min	good	sufficient	very good	very helpful	0
58455	Liezen	6 2020	0.328345	266	male	3322	include		903	60-74	male	GP treatment	40	Inflammatory tumors	Inflammatory tumors	Inflammatory skin diseases	1	2	1	1	0	3	2	4	15 min	10 min	very good	good	very good	very helpful	0
94863	Liezen	6 2020	1.90809	747	female	1605	include		1721	75-89	female	GP treatment	4	Seborrheic keratoses	Seborrheic keratoses	Cutaneous neoplasm	1	1	1	1	0	1	2	4	5 min	10 min	very good	very good	very good	very helpful	3
65210	Liezen	6 2020	1.90737	747	female	1605	include		1720	60-74	male	GP treatment	14	Eczema	primarily caused by external factors	Inflammatory skin diseases	1	1	1	1	0	2	2	4	10 min	10 min	very good	very good	very good	very helpful	3
96186	Liezen	6 2020	1.89839	747	female	1605	include		1719	45-59	female	no therapy	1	Melanocytic nevi	Melanocytic nevi	Cutaneous neoplasm	1	1	1	1	0	1	2	1	5 min	10 min	very good	very good	very good	very helpful	3
14233	Liezen	6 2020	0.979155	747	male	4290	include		1718	60-74	female	GP treatment	4	Seborrheic keratoses	Seborrheic keratoses	Cutaneous neoplasm	1	1	0	0	0	1	2	4	5 min	10 min	very good	very good	not recorded	not recorded	2
32160	Liezen	6 2020	0.977512	747	male	4290	include		1717	45-59	male	GP treatment	1	Melanocytic nevi	Melanocytic nevi	Cutaneous neoplasm	2	1	0	0	0	1	2	4	5 min	10 min	good	very good	not recorded	not recorded	2
62495	Liezen	6 2020	0.9375	747	female	5998	include		1716	75-89	male	normal appointment DERM in <3 months	3	Actinic keratosis	Actinic Keratoses	Cutaneous neoplasm	1	1	1	1	0	1	2	3	5 min	10 min	very good	very good	very good	very helpful	2
35635	Liezen	6 2020	0.098912	266	male	3322	include		1715	60-74	female	GP treatment	8	Psoriasis	Unknown cause	Inflammatory skin diseases	1	1	1	1	0	2	2	4	10 min	10 min	very good	very good	very good	very helpful	0
30040	Liezen	6 2020	0.587963	747	male	6893	include		1714	60-74	female	normal appointment DERM in <3 months	8	Psoriasis	Unknown cause	Inflammatory skin diseases	1	1	1	1	0	2	3	3	10 min	15 min	very good	very good	very good	very helpful	2
78206	Liezen	6 2020	0.586123	747	male	6893	include		1603	75-89	female	normal appointment DERM in <3 months	7	others	others	others	1	1	1	1	0	1	3	3	5 min	15 min	very good	very good	very good	very helpful	2
31611	Liezen	6 2020	0.0327894	747	male	4290	include		1712	60-74	female	GP treatment	7	others	others	others	1	1	0	0	0	2	2	4	10 min	10 min	very good	very good	not recorded	not recorded	0
18772	Liezen	6 2020	0.0201505	747	male	4290	include		1711	60-74	female	no therapy	7	others	others	others	1	1	0	0	0	1	2	1	5 min	10 min	very good	very good	not recorded	not recorded	0
29200	Liezen	6 2020	0.0158218	747	male	3997	include		1710	45-59	male	GP treatment	29_1	Pityriasis versicolor	Infection	Inflammatory skin diseases	1	1	0	0	0	1	3	4	5 min	15 min	very good	very good	not recorded	not recorded	0
72561	Liezen	6 2020	0.102303	747	male	4290	include		1709	60-74	male	no therapy	26_3	Benign tumor	Benign Tumor	Cutaneous neoplasm	1	1	0	0	0	1	2	1	5 min	10 min	very good	very good	not recorded	not recorded	0
82469	Liezen	6 2020	2.08284	747	male	4290	include		1708	30-44	female	normal appointment DERM in <3 months	1	Melanocytic nevi	Melanocytic nevi	Cutaneous neoplasm	1	1	0	0	0	2	2	3	10 min	10 min	very good	very good	not recorded	not recorded	1
78181	Liezen	6 2020	0.550428	266	male	7261	include		1707	30-44	male	GP treatment	29_1	Pityriasis versicolor	Infection	Inflammatory skin diseases	1	2	1	1	0	3	3	4	15 min	15 min	very good	good	very good	very helpful	0
31244	Liezen	6 2020	0.34978	266	male	3322	include		1706	60-74	male	normal appointment DERM in <3 months	34	Rosacea	Rosacea	Localized skin conditions	1	1	1	1	0	2	2	3	10 min	10 min	very good	very good	very good	very helpful	0
90215	Liezen	6 2020	0.137685	266	male	3322	include		1705	45-59	female	GP treatment	29_1	Pityriasis versicolor	Infection	Inflammatory skin diseases	1	2	1	1	0	2	1	4	10 min	5 min	very good	good	very good	very helpful	0
36316	Liezen	6 2020	0.21287	266	male	3322	include		1704	75-89	female	GP treatment	29_1	Pityriasis versicolor	Infection	Inflammatory skin diseases	1	2	1	1	0	1	2	4	5 min	10 min	very good	good	very good	very helpful	0
80109	Liezen	6 2020	0.120289	266	female	5221	include		1703	75-89	male	GP treatment	4	Seborrheic keratoses	Seborrheic keratoses	Cutaneous neoplasm	1	1	2	1	0	1	1	4	5 min	5 min	very good	very good	good	very helpful	0
17025	Liezen	6 2020	1.25856	747	male	7258	include		1702	45-59	male	no therapy	4	Seborrheic keratoses	Seborrheic keratoses	Cutaneous neoplasm	2	1	0	0	0	1	3	1	5 min	15 min	good	very good	not recorded	not recorded	2
18525	Liezen	6 2020	0.525301	747	male	7258	include		1701	15-29	female	normal appointment DERM in <3 months	41	Urticaria	Unknown cause	Inflammatory skin diseases	1	1	0	0	0	4	5	3	20 min	25 min	very good	very good	not recorded	not recorded	0
48339	Liezen	6 2020	0.484711	747	male	3997	include		1700	75-89	female	GP treatment	29_1	Pityriasis versicolor	Infection	Inflammatory skin diseases	2	2	0	0	0	2	3	4	10 min	15 min	good	good	not recorded	not recorded	0
68130	Liezen	6 2020	0.474988	747	male	4290	include		645	60-74	male	no therapy	4	Seborrheic keratoses	Seborrheic keratoses	Cutaneous neoplasm	1	1	0	0	0	2	2	1	10 min	10 min	very good	very good	not recorded	not recorded	0
35005	Liezen	6 2020	0.426019	747	male	3997	include		1699	15-29	female	GP treatment	16_1	Atopic dermatitis	Unknown cause	Inflammatory skin diseases	2	2	0	0	0	2	3	4	10 min	15 min	good	good	not recorded	not recorded	0
99850	Liezen	6 2020	0.384294	747	female	5998	include		1341	45-59	female	GP treatment	41	Urticaria	Unknown cause	Inflammatory skin diseases	1	1	1	1	0	3	2	4	15 min	10 min	very good	very good	very good	very helpful	0
44253	Liezen	6 2020	0.381933	747	female	5998	include		1697	75-89	male	no therapy	40	Inflammatory tumors	Inflammatory tumors	Inflammatory skin diseases	1	1	1	1	0	2	2	1	10 min	10 min	very good	very good	very good	very helpful	0
40078	Liezen	6 2020	0.268403	747	male	2399	include		1696	75-89	female	GP treatment	11	Basal Cell Carcinoma	Basal cell carcinoma	Cutaneous neoplasm	3	2	2	1	0	1	2	4	5 min	10 min	satisfying	good	good	very helpful	0
59501	Liezen	6 2020	0.00173611	983	male	4995	exclude	technical test	1695			no therapy	ex				1	1	1	1	0	1	1	1	5 min	5 min	very good	very good	very good	very helpful	0
53267	Liezen	6 2020	0.0872338	266	male	3322	include		1694	0-14	male	GP treatment	31	Seborrheic dermatitis	Unknown cause	Inflammatory skin diseases	2	2	1	1	0	2	2	4	10 min	10 min	good	good	very good	very helpful	0
72717	Liezen	6 2020	1.27422	747	male	4290	include		1693	45-59	female	GP treatment	34	Rosacea	Rosacea	Localized skin conditions	1	1	0	0	0	1	2	4	5 min	10 min	very good	very good	not recorded	not recorded	1
51640	Liezen	6 2020	1.20987	747	male	4290	include		1692	30-44	female	GP treatment	8	Psoriasis	Unknown cause	Inflammatory skin diseases	1	1	0	0	0	1	2	4	5 min	10 min	very good	very good	not recorded	not recorded	1
96106	Liezen	6 2020	1.17317	747	male	4290	include		1691	45-59	female	no therapy	26_3	Benign tumor	Benign Tumor	Cutaneous neoplasm	2	1	0	0	0	2	2	1	10 min	10 min	good	very good	not recorded	not recorded	1
47399	Liezen	6 2020	1.00556	747	female	5998	include		561	>90	female	Referral to clinic	11	Basal Cell Carcinoma	Basal cell carcinoma	Cutaneous neoplasm	2	2	1	1	0	2	1	5	10 min	5 min	good	good	very good	very helpful	1
63243	Liezen	6 2020	0.923704	747	male	4290	include		1690	30-44	male	GP treatment	1	Melanocytic nevi	Melanocytic nevi	Cutaneous neoplasm	1	1	0	0	0	2	2	4	10 min	10 min	very good	very good	not recorded	not recorded	1
62277	Liezen	6 2020	0.892245	747	female	5998	include		893	15-29	female	GP treatment	2	Acne	Acne	Localized skin conditions	2	1	1	1	0	2	2	4	10 min	10 min	good	very good	very good	very helpful	1
86355	Liezen	6 2020	0.747836	747	male	6494	include		1688	60-74	female	GP treatment	4	Seborrheic keratoses	Seborrheic keratoses	Cutaneous neoplasm	2	2	2	2	0	1	3	4	5 min	15 min	good	good	good	good	1
99547	Liezen	6 2020	2.21647	747	male	4290	include		1687	75-89	female	GP treatment	29_1	Pityriasis versicolor	Infection	Inflammatory skin diseases	1	1	0	0	0	2	2	4	10 min	10 min	very good	very good	not recorded	not recorded	1
37881	Liezen	6 2020	2.44586	266	male	8296	include		1686	60-74	female	normal appointment DERM in <3 months	1	Melanocytic nevi	Melanocytic nevi	Cutaneous neoplasm	1	1	1	1	0	1	4	3	5 min	20 min	very good	very good	very good	very helpful	1
99025	Liezen	6 2020	2.76639	266	male	3322	include		1685	30-44	male	GP treatment	29_1	Pityriasis versicolor	Infection	Inflammatory skin diseases	1	2	1	1	0	1	2	4	5 min	10 min	very good	good	very good	very helpful	2
34746	Liezen	6 2020	2.77252	266	male	3322	include		1617	75-89	female	further inquiries/not recorded	8	Psoriasis	Unknown cause	Inflammatory skin diseases	5	2	1	1	0	1	2	6	5 min	10 min	insufficient	good	very good	very helpful	2
20008	Liezen	6 2020	1.95363	747	female	5998	include		1684	45-59	female	GP treatment	29_1	Pityriasis versicolor	Infection	Inflammatory skin diseases	1	1	1	1	0	2	2	4	10 min	10 min	very good	very good	very good	very helpful	3
96587	Liezen	6 2020	1.81227	747	female	5998	include		1683	0-14	female	GP treatment	16_1	Atopic dermatitis	Unknown cause	Inflammatory skin diseases	1	1	1	1	0	2	2	4	10 min	10 min	very good	very good	very good	very helpful	3
47603	Liezen	6 2020	1.75865	747	male	4290	include		1682	60-74	male	GP treatment	11	Basal Cell Carcinoma	Basal cell carcinoma	Cutaneous neoplasm	1	1	0	0	0	1	2	4	5 min	10 min	very good	very good	not recorded	not recorded	3
61545	Liezen	6 2020	1.73274	747	male	5641	include		1681	45-59	male	GP treatment	1	Melanocytic nevi	Melanocytic nevi	Cutaneous neoplasm	1	1	3	1	0	1	3	4	5 min	15 min	very good	very good	satisfying	very helpful	3
90482	Liezen	6 2020	0.972384	747	male	4290	include		1680	60-74	female	GP treatment	8	Psoriasis	Unknown cause	Inflammatory skin diseases	1	1	0	0	0	2	2	4	10 min	10 min	very good	very good	not recorded	not recorded	2
14175	Liezen	6 2020	0.769005	747	female	1605	include		1679	60-74	female	GP treatment	8	Psoriasis	Unknown cause	Inflammatory skin diseases	1	1	1	1	0	1	3	4	5 min	15 min	very good	very good	very good	very helpful	2
54585	Liezen	6 2020	0.0616782	747	male	4290	include		141	60-74	male	GP treatment	7	others	others	others	1	1	0	0	0	1	2	4	5 min	10 min	very good	very good	not recorded	not recorded	0
42563	Liezen	6 2020	1.10721	266	male	8296	include		1678	30-44	female	GP treatment	34	Rosacea	Rosacea	Localized skin conditions	1	2	1	1	0	2	4	4	10 min	20 min	very good	good	very good	very helpful	2
41662	Liezen	6 2020	1.91348	266	male	3322	include		1677	60-74	male	acute DERM appointment <3 days	10	Rash	Rash	Inflammatory skin diseases	2	2	1	1	0	2	3	2	10 min	15 min	good	good	very good	very helpful	3
90134	Liezen	6 2020	0.899502	747	male	4290	include		1676	75-89	male	GP treatment	7	others	others	others	2	1	0	0	0	2	2	4	10 min	10 min	good	very good	not recorded	not recorded	2
90788	Liezen	6 2020	0.0196065	266	male	3322	include		1675	75-89	male	GP treatment	1	Melanocytic nevi	Melanocytic nevi	Cutaneous neoplasm	1	1	1	1	0	1	1	4	5 min	5 min	very good	very good	very good	very helpful	0
96573	Liezen	6 2020	0.200833	266	male	8296	include		1674	75-89	male	acute DERM appointment <3 days	26_1	Squamous cell carcinoma	Squamous cell carcinoma	Cutaneous neoplasm	4	2	1	1	0	2	4	2	10 min	20 min	sufficient	good	very good	very helpful	0
66025	Liezen	6 2020	0.224722	266	male	8296	include		1673	75-89	female	GP treatment	8	Psoriasis	Unknown cause	Inflammatory skin diseases	1	1	1	1	0	2	4	4	10 min	20 min	very good	very good	very good	very helpful	0
16559	Liezen	6 2020	0.284167	747	male	4290	include		1672	45-59	female	GP treatment	42	Vascular diseases	Vascular diseases	Vascular diseases	2	2	0	0	0	2	2	4	10 min	10 min	good	good	not recorded	not recorded	0
75922	Liezen	6 2020	0.200903	747	male	4290	include		1671	45-59	male	GP treatment	26_3	Benign tumor	Benign Tumor	Cutaneous neoplasm	1	1	0	0	0	1	2	4	5 min	10 min	very good	very good	not recorded	not recorded	0
94694	Liezen	6 2020	0.194572	747	male	4290	include		1670	15-29	male	no therapy	1	Melanocytic nevi	Melanocytic nevi	Cutaneous neoplasm	2	1	0	0	0	1	2	1	5 min	10 min	good	very good	not recorded	not recorded	0
85755	Liezen	6 2020	0.0348032	266	male	8296	include		1669	75-89	male	GP treatment	29_2	Pityriasis rosea	Unknown cause	Inflammatory skin diseases	1	2	1	1	0	2	4	4	10 min	20 min	very good	good	very good	very helpful	0
91734	Liezen	6 2020	0.0123495	747	male	6893	include		1668	45-59	female	GP treatment	1	Melanocytic nevi	Melanocytic nevi	Cutaneous neoplasm	2	1	1	1	0	1	3	4	5 min	15 min	good	very good	very good	very helpful	0
14605	Liezen	6 2020	0.0143287	747	male	4290	include		1667	60-74	male	no therapy	26_3	Benign tumor	Benign Tumor	Cutaneous neoplasm	1	1	0	0	0	1	2	1	5 min	10 min	very good	very good	not recorded	not recorded	0
89986	Liezen	6 2020	0.168507	747	male	4290	include		1666	0-14	male	no therapy	1	Melanocytic nevi	Melanocytic nevi	Cutaneous neoplasm	1	1	0	0	0	1	2	1	5 min	10 min	very good	very good	not recorded	not recorded	0
90293	Liezen	6 2020	0.115382	747	male	7258	include		1665	30-44	male	GP treatment	3	Actinic keratosis	Actinic Keratoses	Cutaneous neoplasm	1	1	0	0	0	1	3	4	5 min	15 min	very good	very good	not recorded	not recorded	0
89299	Liezen	6 2020	0.0906019	747	male	4290	include		1664	0-14	male	no therapy	1	Melanocytic nevi	Melanocytic nevi	Cutaneous neoplasm	1	1	0	0	0	1	2	1	5 min	10 min	very good	very good	not recorded	not recorded	0
54967	Liezen	6 2020	0.0691088	747	male	4290	include		1663	15-29	male	GP treatment	1	Melanocytic nevi	Melanocytic nevi	Cutaneous neoplasm	2	1	0	0	0	1	2	4	5 min	10 min	good	very good	not recorded	not recorded	0
69273	Liezen	6 2020	0.0535764	747	male	4290	include		1662	60-74	male	GP treatment	26_1	Squamous cell carcinoma	Squamous cell carcinoma	Cutaneous neoplasm	2	1	0	0	0	1	2	4	5 min	10 min	good	very good	not recorded	not recorded	0
53247	Liezen	6 2020	0.0180324	747	male	4290	include		1661	75-89	male	no therapy	1	Melanocytic nevi	Melanocytic nevi	Cutaneous neoplasm	1	1	0	0	0	1	2	1	5 min	10 min	very good	very good	not recorded	not recorded	0
85660	Liezen	6 2020	0.317512	266	male	3322	include		1660	60-74	female	GP treatment	34	Rosacea	Rosacea	Localized skin conditions	1	1	1	1	0	1	1	4	5 min	5 min	very good	very good	very good	very helpful	0
74730	Liezen	6 2020	0.273125	266	male	8296	include		1659	15-29	male	GP treatment	2	Acne	Acne	Localized skin conditions	2	2	1	1	0	2	3	4	10 min	15 min	good	good	very good	very helpful	0
32792	Liezen	6 2020	0.804618	266	male	3322	include		1658	60-74	female	GP treatment	16_2	Dermatitis-others	Unknown cause	Inflammatory skin diseases	1	1	1	1	0	1	1	4	5 min	5 min	very good	very good	very good	very helpful	1
74533	Liezen	6 2020	1.57968	747	male	4290	include		1207	30-44	female	GP treatment	1	Melanocytic nevi	Melanocytic nevi	Cutaneous neoplasm	1	1	0	0	0	1	2	4	5 min	10 min	very good	very good	not recorded	not recorded	0
63048	Liezen	6 2020	1.44351	747	female	1605	include		1657	0-14	female	GP treatment	6	Arthropod bite or Insect bite	primarily caused by external factors	Inflammatory skin diseases	1	1	1	1	0	2	2	4	10 min	10 min	very good	very good	very good	very helpful	0
71532	Liezen	6 2020	0.864676	266	male	7261	include		1656	60-74	female	normal appointment DERM in <3 months	42	Vascular diseases	Vascular diseases	Vascular diseases	2	3	2	1	0	1	3	3	5 min	15 min	good	satisfying	good	very helpful	2
58098	Liezen	6 2020	1.96646	747	female	5998	include		1655	15-29	male	acute DERM appointment <3 days	14	Eczema	primarily caused by external factors	Inflammatory skin diseases	1	1	2	1	0	1	3	2	5 min	15 min	very good	very good	good	very helpful	3
48754	Liezen	6 2020	2.69466	747	female	1605	include		1654	0-14	female	no therapy	10	Rash	Rash	Inflammatory skin diseases	1	1	1	2	0	3	3	1	15 min	15 min	very good	very good	very good	good	4
85121	Liezen	6 2020	0.844907	747	female	1605	include		1653	15-29	male	GP treatment	14	Eczema	primarily caused by external factors	Inflammatory skin diseases	1	1	1	2	0	2	3	4	10 min	15 min	very good	very good	very good	good	2
76954	Liezen	6 2020	0.699248	747	female	5998	include		1652	60-74	male	GP treatment	6	Arthropod bite or Insect bite	primarily caused by external factors	Inflammatory skin diseases	1	1	1	1	0	1	2	4	5 min	10 min	very good	very good	very good	very helpful	2
50739	Liezen	6 2020	0.655498	747	female	5998	include		1651	30-44	male	GP treatment	40	Inflammatory tumors	Inflammatory tumors	Inflammatory skin diseases	1	1	1	1	0	1	2	4	5 min	10 min	very good	very good	very good	very helpful	2
43297	Liezen	6 2020	0.653796	747	male	5641	include		1650	0-14	male	no therapy	1	Melanocytic nevi	Melanocytic nevi	Cutaneous neoplasm	1	1	3	1	0	1	3	1	5 min	15 min	very good	very good	satisfying	very helpful	2
22035	Liezen	6 2020	0.0708565	747	female	5998	include		898	75-89	female	no therapy	4	Seborrheic keratoses	Seborrheic keratoses	Cutaneous neoplasm	1	1	1	1	0	1	3	1	5 min	15 min	very good	very good	very good	very helpful	0
18007	Liezen	6 2020	0.230336	266	male	3322	include		1649	45-59	female	GP treatment	40	Inflammatory tumors	Inflammatory tumors	Inflammatory skin diseases	2	2	1	1	0	1	2	4	5 min	10 min	good	good	very good	very helpful	0
16505	Liezen	6 2020	0.884167	266	male	3322	include		1648	60-74	male	GP treatment	29_1	Pityriasis versicolor	Infection	Inflammatory skin diseases	2	2	1	1	0	1	2	4	5 min	10 min	good	good	very good	very helpful	2
91783	Liezen	6 2020	0.902859	266	male	3322	include		1647	0-14	male	GP treatment	14	Eczema	primarily caused by external factors	Inflammatory skin diseases	3	2	1	1	0	1	2	4	5 min	10 min	satisfying	good	very good	very helpful	2
89073	Liezen	6 2020	0.904699	266	male	3322	exclude	Invalid request	1647	0-14	male	further inquiries/not recorded	ex				6	6	1	1	0	1	1	6	5 min	5 min	other	other	very good	very helpful	2
59682	Liezen	6 2020	0.933484	747	female	5998	include		1646	30-44	female	GP treatment	34	Rosacea	Rosacea	Localized skin conditions	1	1	1	1	0	2	3	4	10 min	15 min	very good	very good	very good	very helpful	2
26569	Liezen	6 2020	0.876435	747	female	5998	include		1645	75-89	male	GP treatment	29_1	Pityriasis versicolor	Infection	Inflammatory skin diseases	1	1	1	1	0	2	2	4	10 min	10 min	very good	very good	very good	very helpful	2
30497	Liezen	6 2020	0.145058	747	male	5641	include		1644	30-44	male	GP treatment	10	Rash	Rash	Inflammatory skin diseases	1	1	3	1	0	2	3	4	10 min	15 min	very good	very good	satisfying	very helpful	0
76710	Liezen	6 2020	3.00153	747	male	2399	include		1643	30-44	male	normal appointment DERM in <3 months	16_2	Dermatitis-others	Unknown cause	Inflammatory skin diseases	2	1	2	1	0	2	3	3	10 min	15 min	good	very good	good	very helpful	2
17096	Liezen	6 2020	0.183947	747	female	5998	include		1642	75-89	male	GP treatment	29_1	Pityriasis versicolor	Infection	Inflammatory skin diseases	1	1	1	1	0	1	3	4	5 min	15 min	very good	very good	very good	very helpful	0
48841	Liezen	6 2020	0.149977	747	female	5998	include		1641	60-74	male	no therapy	6	Arthropod bite or Insect bite	primarily caused by external factors	Inflammatory skin diseases	3	2	1	1	0	2	3	1	10 min	15 min	satisfying	good	very good	very helpful	0
39041	Liezen	6 2020	0.0263889	747	male	7258	include		1640	30-44	female	no therapy	1	Melanocytic nevi	Melanocytic nevi	Cutaneous neoplasm	2	1	0	0	0	1	2	1	5 min	10 min	good	very good	not recorded	not recorded	0
94209	Liezen	6 2020	0.930764	747	female	5998	include		628	15-29	male	GP treatment	14	Eczema	primarily caused by external factors	Inflammatory skin diseases	1	1	1	1	0	2	3	4	10 min	15 min	very good	very good	very good	very helpful	2
46954	Liezen	6 2020	5.24729	266	male	8296	include		1639	30-44	female	GP treatment	16_2	Dermatitis-others	Unknown cause	Inflammatory skin diseases	3	2	1	1	0	2	3	4	10 min	15 min	satisfying	good	very good	very helpful	4
33117	Liezen	7 2020	1.86616	747	female	5998	include		1638	45-59	male	GP treatment	6	Arthropod bite or Insect bite	primarily caused by external factors	Inflammatory skin diseases	2	1	1	1	0	1	3	4	5 min	15 min	good	very good	very good	very helpful	3
60718	Liezen	7 2020	1.77546	747	male	3997	include		1479	75-89	female	GP treatment	16_2	Dermatitis-others	Unknown cause	Inflammatory skin diseases	1	1	0	0	0	2	5	4	10 min	25 min	very good	very good	not recorded	not recorded	3
73436	Liezen	7 2020	1.7653	747	male	3997	include		1637	75-89	female	GP treatment	7	others	others	others	2	1	0	0	0	2	5	4	10 min	25 min	good	very good	not recorded	not recorded	3
12242	Liezen	7 2020	1.07425	747	male	4290	include		1636	60-74	male	GP treatment	8	Psoriasis	Unknown cause	Inflammatory skin diseases	1	1	0	0	0	3	2	4	15 min	10 min	very good	very good	not recorded	not recorded	2
17400	Liezen	7 2020	1.07314	747	male	4290	include		647	60-74	female	GP treatment	14	Eczema	primarily caused by external factors	Inflammatory skin diseases	1	1	0	0	0	2	2	4	10 min	10 min	very good	very good	not recorded	not recorded	2
40714	Liezen	7 2020	0.977269	747	male	4290	include		1635	60-74	female	Referral to clinic	11	Basal Cell Carcinoma	Basal cell carcinoma	Cutaneous neoplasm	1	1	0	0	0	2	2	5	10 min	10 min	very good	very good	not recorded	not recorded	2
73653	Liezen	7 2020	0.0714583	747	male	4290	include		1634	30-44	female	GP treatment	3	Actinic keratosis	Actinic Keratoses	Cutaneous neoplasm	1	1	0	0	0	2	2	4	10 min	10 min	very good	very good	not recorded	not recorded	0
41635	Liezen	7 2020	0.0908333	747	male	6893	include		1633	30-44	male	Referral to clinic	16_1	Atopic dermatitis	Unknown cause	Inflammatory skin diseases	2	1	1	1	0	3	3	5	15 min	15 min	good	very good	very good	very helpful	0
11857	Liezen	7 2020	1.14358	747	male	4290	include		1632	45-59	male	GP treatment	29_1	Pityriasis versicolor	Infection	Inflammatory skin diseases	1	1	0	0	0	3	2	4	15 min	10 min	very good	very good	not recorded	not recorded	2
30570	Liezen	7 2020	1.11745	747	male	4290	include		1631	45-59	female	GP treatment	16_1	Atopic dermatitis	Unknown cause	Inflammatory skin diseases	2	1	0	0	0	2	2	4	10 min	10 min	good	very good	not recorded	not recorded	2
81448	Liezen	7 2020	1.05806	747	male	4290	include		1630	45-59	female	no therapy	1	Melanocytic nevi	Melanocytic nevi	Cutaneous neoplasm	1	1	0	0	0	1	2	1	5 min	10 min	very good	very good	not recorded	not recorded	2
89169	Liezen	7 2020	0.289537	747	female	5998	include		1629	75-89	female	normal appointment DERM in <3 months	11	Basal Cell Carcinoma	Basal cell carcinoma	Cutaneous neoplasm	1	1	1	1	0	2	3	3	10 min	15 min	very good	very good	very good	very helpful	0
53152	Liezen	7 2020	0.567326	747	female	1605	include		1628	15-29	male	no therapy	35	Pigmentation disorders	Pigmentation disorders	Localized skin conditions	1	1	1	1	0	1	2	1	5 min	10 min	very good	very good	very good	very helpful	2
84780	Liezen	7 2020	0.075463	747	male	7258	include		1627	30-44	female	no therapy	4	Seborrheic keratoses	Seborrheic keratoses	Cutaneous neoplasm	2	1	0	0	0	1	2	1	5 min	10 min	good	very good	not recorded	not recorded	0
28396	Liezen	7 2020	0.0441435	747	male	4290	include		1626	45-59	male	GP treatment	27	Nail dystrophie	Nail dystrophie	Localized skin conditions	1	1	0	0	0	2	2	4	10 min	10 min	very good	very good	not recorded	not recorded	0
39460	Liezen	7 2020	0.11478	747	male	4290	include		713	60-74	male	no therapy	4	Seborrheic keratoses	Seborrheic keratoses	Cutaneous neoplasm	2	2	0	0	0	1	2	1	5 min	10 min	good	good	not recorded	not recorded	0
98615	Liezen	7 2020	0.028669	747	male	4290	include		1625	30-44	male	normal appointment DERM in <3 months	8	Psoriasis	Unknown cause	Inflammatory skin diseases	1	1	0	0	0	2	2	3	10 min	10 min	very good	very good	not recorded	not recorded	0
33809	Liezen	7 2020	0.133924	747	male	4290	include		1624	60-74	female	normal appointment DERM in <3 months	8	Psoriasis	Unknown cause	Inflammatory skin diseases	1	1	0	0	0	2	2	3	10 min	10 min	very good	very good	not recorded	not recorded	0
87312	Liezen	7 2020	3.10082	747	male	4290	include		60	15-29	female	no therapy	1	Melanocytic nevi	Melanocytic nevi	Cutaneous neoplasm	1	1	0	0	0	1	2	1	5 min	10 min	very good	very good	not recorded	not recorded	2
29736	Liezen	7 2020	3.13492	747	male	4290	include		1622	60-74	male	GP treatment	14	Eczema	primarily caused by external factors	Inflammatory skin diseases	1	1	0	0	0	2	2	4	10 min	10 min	very good	very good	not recorded	not recorded	2
49171	Liezen	7 2020	2.24981	747	male	4290	include		1621	45-59	male	no therapy	1	Melanocytic nevi	Melanocytic nevi	Cutaneous neoplasm	1	1	0	0	0	1	2	1	5 min	10 min	very good	very good	not recorded	not recorded	1
86065	Liezen	7 2020	2.20722	747	male	4290	include		1620	30-44	male	no therapy	1	Melanocytic nevi	Melanocytic nevi	Cutaneous neoplasm	3	1	0	0	0	1	2	1	5 min	10 min	satisfying	very good	not recorded	not recorded	1
56548	Liezen	7 2020	0.205058	747	male	7258	include		1619	15-29	female	GP treatment	14	Eczema	primarily caused by external factors	Inflammatory skin diseases	1	1	0	0	0	2	3	4	10 min	15 min	very good	very good	not recorded	not recorded	0
18843	Liezen	7 2020	0.0820255	747	female	5998	include		1618	45-59	female	no therapy	40	Inflammatory tumors	Inflammatory tumors	Inflammatory skin diseases	1	1	1	1	0	1	3	1	5 min	15 min	very good	very good	very good	very helpful	0
47438	Liezen	7 2020	0.226701	266	male	3322	include		1617	75-89	female	acute DERM appointment <3 days	36	Ulcer	Ulcer	Localized skin conditions	3	3	1	1	0	2	3	2	10 min	15 min	satisfying	satisfying	very good	very helpful	0
70624	Liezen	7 2020	1.78671	747	male	5641	include		1616	60-74	male	GP treatment	11	Basal Cell Carcinoma	Basal cell carcinoma	Cutaneous neoplasm	1	1	3	1	0	1	4	4	5 min	20 min	very good	very good	satisfying	very helpful	3
69916	Liezen	7 2020	1.21345	747	female	1605	include		1615	>90	female	GP treatment	11	Basal Cell Carcinoma	Basal cell carcinoma	Cutaneous neoplasm	1	1	1	1	0	2	3	4	10 min	15 min	very good	very good	very good	very helpful	2
19070	Liezen	7 2020	1.04153	747	male	4290	include		1614	60-74	female	normal appointment DERM in <3 months	36	Ulcer	Ulcer	Localized skin conditions	2	1	0	0	0	2	2	3	10 min	10 min	good	very good	not recorded	not recorded	2
79403	Liezen	7 2020	0.991748	747	male	4290	include		1613	60-74	female	no therapy	4	Seborrheic keratoses	Seborrheic keratoses	Cutaneous neoplasm	2	1	0	0	0	1	2	1	5 min	10 min	good	very good	not recorded	not recorded	2
75915	Liezen	7 2020	0.98919	747	male	4290	include		1612	30-44	female	no therapy	1	Melanocytic nevi	Melanocytic nevi	Cutaneous neoplasm	3	1	0	0	0	2	2	1	10 min	10 min	satisfying	very good	not recorded	not recorded	2
41404	Liezen	7 2020	0.911586	747	male	6494	include		1611	60-74	male	GP treatment	14	Eczema	primarily caused by external factors	Inflammatory skin diseases	1	1	1	1	0	2	3	4	10 min	15 min	very good	very good	very good	very helpful	2
82147	Liezen	7 2020	0.903715	747	male	6494	include		1610	60-74	male	GP treatment	7	others	others	others	1	1	1	2	0	2	3	4	10 min	15 min	very good	very good	very good	good	2
54319	Liezen	7 2020	0.861898	747	male	4290	include		1609	60-74	female	GP treatment	7	others	others	others	3	1	0	0	0	1	2	4	5 min	10 min	satisfying	very good	not recorded	not recorded	2
61230	Liezen	7 2020	0.410741	747	male	4290	include		1608	45-59	female	GP treatment	40	Inflammatory tumors	Inflammatory tumors	Inflammatory skin diseases	1	1	0	0	0	1	2	4	5 min	10 min	very good	very good	not recorded	not recorded	0
95205	Liezen	7 2020	0.36419	747	male	4290	include		179	30-44	female	no therapy	1	Melanocytic nevi	Melanocytic nevi	Cutaneous neoplasm	3	1	0	0	0	1	2	1	5 min	10 min	satisfying	very good	not recorded	not recorded	0
23423	Liezen	7 2020	0.326516	747	male	6893	include		1607	60-74	male	GP treatment	4	Seborrheic keratoses	Seborrheic keratoses	Cutaneous neoplasm	1	1	1	1	0	1	3	4	5 min	15 min	very good	very good	very good	very helpful	0
83587	Liezen	7 2020	0.185035	747	male	4290	include		436	75-89	female	normal appointment DERM in <3 months	3	Actinic keratosis	Actinic Keratoses	Cutaneous neoplasm	1	1	0	0	0	1	2	3	5 min	10 min	very good	very good	not recorded	not recorded	0
23266	Liezen	7 2020	0.380266	747	female	5998	include		1606	30-44	female	GP treatment	14	Eczema	primarily caused by external factors	Inflammatory skin diseases	1	1	1	1	0	2	2	4	10 min	10 min	very good	very good	very good	very helpful	0
93231	Liezen	7 2020	0.120475	747	male	4290	include		1605	75-89	female	GP treatment	3	Actinic keratosis	Actinic Keratoses	Cutaneous neoplasm	1	1	0	0	0	2	2	4	10 min	10 min	very good	very good	not recorded	not recorded	0
14163	Liezen	7 2020	0.0187616	747	male	4290	include		1604	>90	female	further inquiries/not recorded	26_1	Squamous cell carcinoma	Squamous cell carcinoma	Cutaneous neoplasm	2	1	0	0	0	2	2	6	10 min	10 min	good	very good	not recorded	not recorded	0
74581	Liezen	7 2020	0.530914	747	male	6893	include		1603	75-89	female	no therapy	28	Lentigo	Lentigo	Cutaneous neoplasm	1	1	2	1	0	1	3	1	5 min	15 min	very good	very good	good	very helpful	2
65162	Liezen	7 2020	0.0752894	747	male	4290	include		1602	30-44	male	no therapy	40	Inflammatory tumors	Inflammatory tumors	Inflammatory skin diseases	1	1	0	0	0	1	2	1	5 min	10 min	very good	very good	not recorded	not recorded	0
57440	Liezen	7 2020	0.30162	266	male	7261	include		1601	60-74	male	normal appointment DERM in <3 months	27	Nail dystrophie	Nail dystrophie	Localized skin conditions	1	3	2	1	0	1	2	3	5 min	10 min	very good	satisfying	good	very helpful	0
32437	Liezen	7 2020	2.98106	747	male	3997	include		804	75-89	female	no therapy	40	Inflammatory tumors	Inflammatory tumors	Inflammatory skin diseases	2	1	0	0	0	3	5	1	15 min	25 min	good	very good	not recorded	not recorded	2
22786	Liezen	7 2020	2.89734	747	male	4290	include		1600	45-59	female	GP treatment	34	Rosacea	Rosacea	Localized skin conditions	1	1	0	0	0	2	2	4	10 min	10 min	very good	very good	not recorded	not recorded	2
89885	Liezen	7 2020	3.03538	747	male	4290	include		1599	30-44	female	normal appointment DERM in <3 months	40	Inflammatory tumors	Inflammatory tumors	Inflammatory skin diseases	1	1	0	0	0	2	2	3	10 min	10 min	very good	very good	not recorded	not recorded	2
36590	Liezen	7 2020	2.98315	747	male	6494	include		1598	60-74	female	GP treatment	14	Eczema	primarily caused by external factors	Inflammatory skin diseases	1	1	1	1	0	2	2	4	10 min	10 min	very good	very good	very good	very helpful	2
96567	Liezen	7 2020	2.22909	747	male	4290	include		1597	15-29	female	no therapy	1	Melanocytic nevi	Melanocytic nevi	Cutaneous neoplasm	1	1	0	0	0	1	2	1	5 min	10 min	very good	very good	not recorded	not recorded	1
18306	Liezen	7 2020	0.161829	747	male	5641	include		1596	45-59	male	GP treatment	3	Actinic keratosis	Actinic Keratoses	Cutaneous neoplasm	3	1	4	1	0	1	4	4	5 min	20 min	satisfying	very good	sufficient	very helpful	0
79974	Liezen	7 2020	0.0817245	747	female	5998	include		1595	45-59	male	no therapy	1	Melanocytic nevi	Melanocytic nevi	Cutaneous neoplasm	1	1	1	1	0	1	2	1	5 min	10 min	very good	very good	very good	very helpful	0
51778	Liezen	7 2020	0.0334722	747	female	1605	include		1244	60-74	female	GP treatment	42	Vascular diseases	Vascular diseases	Vascular diseases	1	1	1	1	0	3	2	4	15 min	10 min	very good	very good	very good	very helpful	0
10758	Liezen	7 2020	0.777442	747	male	7258	include		1593	30-44	female	no therapy	1	Melanocytic nevi	Melanocytic nevi	Cutaneous neoplasm	2	1	0	0	0	2	3	1	10 min	15 min	good	very good	not recorded	not recorded	2
10377	Liezen	7 2020	0.116782	747	female	5998	include		1592	75-89	female	GP treatment	3	Actinic keratosis	Actinic Keratoses	Cutaneous neoplasm	1	1	1	1	0	1	2	4	5 min	10 min	very good	very good	very good	very helpful	0
27422	Liezen	7 2020	1.02081	747	male	6494	include		1591	15-29	female	GP treatment	10	Rash	Rash	Inflammatory skin diseases	1	1	2	2	0	1	2	4	5 min	10 min	very good	very good	good	good	2
29543	Liezen	7 2020	0.0910532	747	male	6893	include		1590	60-74	female	no therapy	28	Lentigo	Lentigo	Cutaneous neoplasm	1	1	2	1	0	1	2	1	5 min	10 min	very good	very good	good	very helpful	0
49003	Liezen	7 2020	0.0888773	747	male	6893	include		1589	75-89	male	Referral to clinic	11	Basal Cell Carcinoma	Basal cell carcinoma	Cutaneous neoplasm	2	1	1	1	0	1	2	5	5 min	10 min	good	very good	very good	very helpful	0
27457	Liezen	7 2020	0.0982986	747	male	6893	include		1033	75-89	male	GP treatment	26_1	Squamous cell carcinoma	Squamous cell carcinoma	Cutaneous neoplasm	1	1	2	1	0	2	3	4	10 min	15 min	very good	very good	good	very helpful	0
31231	Liezen	7 2020	0.31831	266	male	3322	include		1588	0-14	female	acute DERM appointment <3 days	29_1	Pityriasis versicolor	Infection	Inflammatory skin diseases	2	1	1	1	0	1	2	2	5 min	10 min	good	very good	very good	very helpful	0
79539	Liezen	7 2020	0.321725	266	male	3322	include		500	75-89	female	GP treatment	7	others	others	others	1	1	1	1	0	1	1	4	5 min	5 min	very good	very good	very good	very helpful	0
86940	Liezen	7 2020	0.237488	266	male	3322	include		1587	45-59	female	normal appointment DERM in <3 months	26_3	Benign tumor	Benign Tumor	Cutaneous neoplasm	3	1	1	1	0	1	2	3	5 min	10 min	satisfying	very good	very good	very helpful	0
26899	Liezen	7 2020	0.858275	266	female	8078	include		1586	30-44	female	no therapy	1	Melanocytic nevi	Melanocytic nevi	Cutaneous neoplasm	2	1	1	1	0	1	7	1	5 min	> 30 min	good	very good	very good	very helpful	0
71075	Liezen	7 2020	0.81191	266	female	8078	include		1585	60-74	female	no therapy	4	Seborrheic keratoses	Seborrheic keratoses	Cutaneous neoplasm	1	1	1	1	0	1	7	1	5 min	> 30 min	very good	very good	very good	very helpful	0
88432	Liezen	7 2020	0.383461	266	female	8078	include		746	45-59	male	normal appointment DERM in <3 months	7	others	others	others	1	1	1	1	0	1	1	3	5 min	5 min	very good	very good	very good	very helpful	0
20903	Liezen	7 2020	0.321007	266	female	8078	include		1584	60-74	female	GP treatment	6	Arthropod bite or Insect bite	primarily caused by external factors	Inflammatory skin diseases	2	1	1	1	0	1	2	4	5 min	10 min	good	very good	very good	very helpful	0
72187	Liezen	7 2020	3.18868	747	female	5998	include		1583	60-74	female	no therapy	1	Melanocytic nevi	Melanocytic nevi	Cutaneous neoplasm	1	1	1	1	0	1	3	1	5 min	15 min	very good	very good	very good	very helpful	2
16061	Liezen	7 2020	3.17397	747	female	5998	include		1582	45-59	female	GP treatment	8	Psoriasis	Unknown cause	Inflammatory skin diseases	1	1	1	1	0	2	3	4	10 min	15 min	very good	very good	very good	very helpful	2
58406	Liezen	7 2020	0.952315	266	female	8078	include		1581	75-89	female	GP treatment	29_1	Pityriasis versicolor	Infection	Inflammatory skin diseases	1	1	1	1	0	3	1	4	15 min	5 min	very good	very good	very good	very helpful	2
19572	Liezen	7 2020	0.953819	266	female	8078	include		876	60-74	male	acute DERM appointment <3 days	7	others	others	others	3	1	1	1	0	2	2	2	10 min	10 min	satisfying	very good	very good	very helpful	2
43015	Liezen	7 2020	0.32478	266	male	3322	include		1579	45-59	female	normal appointment DERM in <3 months	7	others	others	others	1	1	1	1	0	2	2	3	10 min	10 min	very good	very good	very good	very helpful	0
55195	Liezen	7 2020	2.1673	747	female	5998	include		1578	60-74	male	GP treatment	40	Inflammatory tumors	Inflammatory tumors	Inflammatory skin diseases	3	2	1	1	0	3	3	4	15 min	15 min	satisfying	good	very good	very helpful	3
21193	Liezen	7 2020	2.1339	747	female	5998	include		1577	15-29	female	GP treatment	10	Rash	Rash	Inflammatory skin diseases	2	1	1	1	0	2	3	4	10 min	15 min	good	very good	very good	very helpful	3
62015	Liezen	7 2020	2.07874	747	female	5998	include		1576	15-29	female	GP treatment	16_1	Atopic dermatitis	Unknown cause	Inflammatory skin diseases	1	1	1	1	0	1	1	4	5 min	5 min	very good	very good	very good	very helpful	3
66054	Liezen	7 2020	1.98789	747	female	5998	include		1575	45-59	female	GP treatment	7	others	others	others	1	1	1	1	0	2	2	4	10 min	10 min	very good	very good	very good	very helpful	3
13614	Liezen	7 2020	0.91316	266	female	8078	include		1081	15-29	female	no therapy	1	Melanocytic nevi	Melanocytic nevi	Cutaneous neoplasm	1	1	1	1	0	1	2	1	5 min	10 min	very good	very good	very good	very helpful	2
20609	Liezen	7 2020	0.35772	266	female	8078	include		1573	45-59	male	GP treatment	29_1	Pityriasis versicolor	Infection	Inflammatory skin diseases	1	1	1	1	0	2	2	4	10 min	10 min	very good	very good	very good	very helpful	0
29329	Liezen	7 2020	1.72875	747	female	5998	include		1160	75-89	male	GP treatment	34	Rosacea	Rosacea	Localized skin conditions	1	1	1	1	0	2	2	4	10 min	10 min	very good	very good	very good	very helpful	3
80463	Liezen	7 2020	1.66604	747	female	5998	include		1572	30-44	female	no therapy	7	others	others	others	1	1	1	1	0	2	2	1	10 min	10 min	very good	very good	very good	very helpful	3
65924	Liezen	7 2020	1.75976	747	male	6893	include		1571	60-74	male	GP treatment	6	Arthropod bite or Insect bite	primarily caused by external factors	Inflammatory skin diseases	1	1	1	1	0	2	3	4	10 min	15 min	very good	very good	very good	very helpful	3
99630	Liezen	7 2020	0.234641	747	male	3997	include		1570	45-59	female	further inquiries/not recorded	1	Melanocytic nevi	Melanocytic nevi	Cutaneous neoplasm	3	2	0	0	0	1	3	6	5 min	15 min	satisfying	good	not recorded	not recorded	0
23600	Liezen	7 2020	0.22963	747	male	3997	include		1569	15-29	female	GP treatment	16_2	Dermatitis-others	Unknown cause	Inflammatory skin diseases	1	1	0	0	0	1	3	4	5 min	15 min	very good	very good	not recorded	not recorded	0
15713	Liezen	7 2020	0.346586	266	male	3322	include		1568	15-29	female	no therapy	1	Melanocytic nevi	Melanocytic nevi	Cutaneous neoplasm	3	1	1	1	0	1	2	1	5 min	10 min	satisfying	very good	very good	very helpful	0
88984	Liezen	7 2020	0.22588	747	female	5998	include		1567	75-89	female	GP treatment	10	Rash	Rash	Inflammatory skin diseases	1	1	1	1	0	2	2	4	10 min	10 min	very good	very good	very good	very helpful	0
17886	Liezen	7 2020	0.313819	266	male	3322	include		1566	0-14	female	GP treatment	29_1	Pityriasis versicolor	Infection	Inflammatory skin diseases	1	1	1	1	0	1	2	4	5 min	10 min	very good	very good	very good	very helpful	0
84665	Liezen	7 2020	0.227095	266	male	3322	include		1565	60-74	male	no therapy	4	Seborrheic keratoses	Seborrheic keratoses	Cutaneous neoplasm	2	1	1	1	0	1	2	1	5 min	10 min	good	very good	very good	very helpful	0
68064	Liezen	7 2020	1.62617	747	female	1605	include		1564	30-44	female	GP treatment	29_1	Pityriasis versicolor	Infection	Inflammatory skin diseases	1	1	1	1	0	4	2	4	20 min	10 min	very good	very good	very good	very helpful	3
27533	Liezen	7 2020	1.06067	747	male	4290	include		1563	30-44	female	no therapy	4	Seborrheic keratoses	Seborrheic keratoses	Cutaneous neoplasm	1	1	0	0	0	2	2	1	10 min	10 min	very good	very good	not recorded	not recorded	2
37259	Liezen	7 2020	1.06192	747	male	4290	include		1562	45-59	male	no therapy	7	others	others	others	2	1	0	0	0	2	2	1	10 min	10 min	good	very good	not recorded	not recorded	2
30880	Liezen	7 2020	0.850914	747	female	1605	include		1561	75-89	female	GP treatment	26_1	Squamous cell carcinoma	Squamous cell carcinoma	Cutaneous neoplasm	1	1	1	1	0	1	2	4	5 min	10 min	very good	very good	very good	very helpful	2
42282	Liezen	7 2020	0.198669	747	male	4290	include		1560	>90	male	GP treatment	11	Basal Cell Carcinoma	Basal cell carcinoma	Cutaneous neoplasm	2	2	0	0	0	2	2	4	10 min	10 min	good	good	not recorded	not recorded	0
33950	Liezen	7 2020	0.455637	266	female	5221	include		1559	60-74	female	no therapy	4	Seborrheic keratoses	Seborrheic keratoses	Cutaneous neoplasm	3	2	2	1	0	1	2	1	5 min	10 min	satisfying	good	good	very helpful	0
49680	Liezen	7 2020	0.106551	266	male	3322	include		1558	30-44	female	acute DERM appointment <3 days	29_1	Pityriasis versicolor	Infection	Inflammatory skin diseases	2	2	1	1	0	2	2	2	10 min	10 min	good	good	very good	very helpful	0
25863	Liezen	7 2020	0.0229282	266	male	3322	include		1557	0-14	female	GP treatment	23	Mycosis	Infection	Inflammatory skin diseases	1	1	1	1	0	2	2	4	10 min	10 min	very good	very good	very good	very helpful	0
51883	Liezen	8 2020	3.93759	747	male	4290	include		1556	45-59	female	no therapy	1	Melanocytic nevi	Melanocytic nevi	Cutaneous neoplasm	1	1	0	0	0	1	2	1	5 min	10 min	very good	very good	not recorded	not recorded	3
39763	Liezen	8 2020	3.05611	747	female	5998	include		1555	60-74	female	GP treatment	26_3	Benign tumor	Benign Tumor	Cutaneous neoplasm	1	1	1	1	0	1	2	4	5 min	10 min	very good	very good	very good	very helpful	2
51082	Liezen	8 2020	2.20198	747	male	4290	include		1554	75-89	male	no therapy	4	Seborrheic keratoses	Seborrheic keratoses	Cutaneous neoplasm	1	1	0	0	0	1	2	1	5 min	10 min	very good	very good	not recorded	not recorded	1
20658	Liezen	8 2020	2.19749	747	male	4290	include		1553	60-74	female	GP treatment	28	Lentigo	Lentigo	Cutaneous neoplasm	1	1	0	0	0	2	2	4	10 min	10 min	very good	very good	not recorded	not recorded	1
65440	Liezen	8 2020	2.08378	747	female	1605	include		1552	45-59	male	no therapy	4	Seborrheic keratoses	Seborrheic keratoses	Cutaneous neoplasm	1	1	1	1	0	1	2	1	5 min	10 min	very good	very good	very good	very helpful	1
41110	Liezen	8 2020	1.27384	747	male	4290	include		1551	30-44	male	GP treatment	2	Acne	Acne	Localized skin conditions	1	1	0	0	0	2	2	4	10 min	10 min	very good	very good	not recorded	not recorded	0
79482	Liezen	8 2020	4.10279	266	female	8078	include		1283	>90	female	normal appointment DERM in <3 months	1	Melanocytic nevi	Melanocytic nevi	Cutaneous neoplasm	2	1	1	1	0	2	2	3	10 min	10 min	good	very good	very good	very helpful	3
15197	Liezen	8 2020	3.16963	266	male	3322	include		1550	0-14	female	GP treatment	16_2	Dermatitis-others	Unknown cause	Inflammatory skin diseases	1	1	1	1	0	2	2	4	10 min	10 min	very good	very good	very good	very helpful	2
14148	Liezen	8 2020	2.04477	266	male	3322	include		767	15-29	female	GP treatment	2	Acne	Acne	Localized skin conditions	1	2	1	1	0	1	2	4	5 min	10 min	very good	good	very good	very helpful	1
99025	Liezen	8 2020	0.251817	266	male	3322	include		1548	0-14	male	GP treatment	16_2	Dermatitis-others	Unknown cause	Inflammatory skin diseases	3	2	1	1	0	2	2	4	10 min	10 min	satisfying	good	very good	very helpful	0
90260	Liezen	8 2020	0.249931	266	male	3322	include		1547	15-29	male	GP treatment	29_1	Pityriasis versicolor	Infection	Inflammatory skin diseases	2	1	1	1	0	1	2	4	5 min	10 min	good	very good	very good	very helpful	0
66005	Liezen	8 2020	0.128299	266	female	8078	include		937	30-44	female	GP treatment	26_3	Benign tumor	Benign Tumor	Cutaneous neoplasm	1	1	1	1	0	2	2	4	10 min	10 min	very good	very good	very good	very helpful	0
71412	Liezen	8 2020	0.13956	266	female	8078	include		1546	30-44	female	GP treatment	16_2	Dermatitis-others	Unknown cause	Inflammatory skin diseases	2	2	1	1	0	3	2	4	15 min	10 min	good	good	very good	very helpful	0
45787	Liezen	8 2020	0.139676	266	female	8078	include		1545	15-29	female	GP treatment	10	Rash	Rash	Inflammatory skin diseases	2	1	1	1	0	2	2	4	10 min	10 min	good	very good	very good	very helpful	0
44157	Liezen	8 2020	0.695162	266	female	8078	include		1544	0-14	male	GP treatment	41	Urticaria	Unknown cause	Inflammatory skin diseases	2	2	1	1	0	2	2	4	10 min	10 min	good	good	very good	very helpful	2
64113	Liezen	8 2020	1.22711	266	female	8078	include		1543	>90	male	further inquiries/not recorded	11	Basal Cell Carcinoma	Basal cell carcinoma	Cutaneous neoplasm	1	1	1	1	0	1	2	6	5 min	10 min	very good	very good	very good	very helpful	2
83996	Liezen	8 2020	1.22728	266	male	3322	include		1542	60-74	male	acute DERM appointment <3 days	3	Actinic keratosis	Actinic Keratoses	Cutaneous neoplasm	1	2	1	1	0	1	2	2	5 min	10 min	very good	good	very good	very helpful	2
69720	Liezen	8 2020	0.0869676	266	female	8078	include		1541	45-59	male	GP treatment	28	Lentigo	Lentigo	Cutaneous neoplasm	2	2	1	1	0	2	3	4	10 min	15 min	good	good	very good	very helpful	0
47970	Liezen	8 2020	0.0592824	266	male	3322	include		1540	15-29	male	no therapy	1	Melanocytic nevi	Melanocytic nevi	Cutaneous neoplasm	1	1	1	1	0	1	2	1	5 min	10 min	very good	very good	very good	very helpful	0
20062	Liezen	8 2020	0.0799884	266	male	3322	include		1539	45-59	female	GP treatment	6	Arthropod bite or Insect bite	primarily caused by external factors	Inflammatory skin diseases	2	1	1	1	0	1	2	4	5 min	10 min	good	very good	very good	very helpful	0
55471	Liezen	8 2020	0.224236	266	male	3322	include		1538	60-74	male	GP treatment	31	Seborrheic dermatitis	Unknown cause	Inflammatory skin diseases	1	1	1	1	0	2	2	4	10 min	10 min	very good	very good	very good	very helpful	0
81501	Liezen	8 2020	0.0540856	266	female	8078	include		1537	30-44	female	GP treatment	8	Psoriasis	Unknown cause	Inflammatory skin diseases	1	1	1	1	0	2	2	4	10 min	10 min	very good	very good	very good	very helpful	0
16108	Liezen	8 2020	0.511667	266	male	3322	include		1536	0-14	female	GP treatment	10	Rash	Rash	Inflammatory skin diseases	1	2	1	1	0	2	2	4	10 min	10 min	very good	good	very good	very helpful	0
25119	Liezen	8 2020	0.53213	266	male	3322	include		1535	30-44	female	GP treatment	7	others	others	others	2	2	1	1	0	2	2	4	10 min	10 min	good	good	very good	very helpful	0
39498	Liezen	8 2020	0.523148	266	male	3322	include		1534	45-59	male	GP treatment	16_2	Dermatitis-others	Unknown cause	Inflammatory skin diseases	1	2	1	1	0	2	2	4	10 min	10 min	very good	good	very good	very helpful	0
79972	Liezen	8 2020	0.536296	266	female	8078	include		1533	60-74	female	GP treatment	14	Eczema	primarily caused by external factors	Inflammatory skin diseases	1	1	1	1	0	2	2	4	10 min	10 min	very good	very good	very good	very helpful	0
56165	Liezen	8 2020	4.0734	747	female	1605	include		1532	30-44	female	no therapy	35	Pigmentation disorders	Pigmentation disorders	Localized skin conditions	1	1	1	1	0	2	2	1	10 min	10 min	very good	very good	very good	very helpful	3
13353	Liezen	8 2020	5.02685	747	male	6494	include		1531	75-89	female	GP treatment	8	Psoriasis	Unknown cause	Inflammatory skin diseases	1	1	1	2	0	2	3	4	10 min	15 min	very good	very good	very good	good	4
75010	Liezen	8 2020	4.0941	747	male	4290	include		1530	45-59	female	no therapy	26_3	Benign tumor	Benign Tumor	Cutaneous neoplasm	1	1	0	0	0	2	2	1	10 min	10 min	very good	very good	not recorded	not recorded	3
80503	Liezen	8 2020	1.97088	747	female	5998	include		1529	75-89	female	GP treatment	1	Melanocytic nevi	Melanocytic nevi	Cutaneous neoplasm	1	1	3	1	0	1	2	4	5 min	10 min	very good	very good	satisfying	very helpful	3
77825	Liezen	8 2020	1.07288	747	male	4290	include		1528	15-29	male	no therapy	7	others	others	others	1	1	0	0	0	1	2	1	5 min	10 min	very good	very good	not recorded	not recorded	2
37646	Liezen	8 2020	0.234363	747	male	4290	include		1527	>90	male	GP treatment	1	Melanocytic nevi	Melanocytic nevi	Cutaneous neoplasm	2	1	0	0	0	1	2	4	5 min	10 min	good	very good	not recorded	not recorded	0
41938	Liezen	8 2020	0.132535	747	male	4290	include		1526	60-74	male	GP treatment	29_1	Pityriasis versicolor	Infection	Inflammatory skin diseases	1	1	0	0	0	1	2	4	5 min	10 min	very good	very good	not recorded	not recorded	0
75936	Liezen	8 2020	0.911956	266	female	8078	include		1525	60-74	male	no therapy	4	Seborrheic keratoses	Seborrheic keratoses	Cutaneous neoplasm	1	1	1	1	0	1	2	1	5 min	10 min	very good	very good	very good	very helpful	2
79710	Liezen	8 2020	0.810324	747	male	6494	include		661	60-74	male	GP treatment	34	Rosacea	Rosacea	Localized skin conditions	1	1	1	1	0	2	2	4	10 min	10 min	very good	very good	very good	very helpful	2
96323	Liezen	8 2020	7.70976	747	male	4290	include		1524	45-59	female	GP treatment	4	Seborrheic keratoses	Seborrheic keratoses	Cutaneous neoplasm	1	1	0	0	0	1	2	4	5 min	10 min	very good	very good	not recorded	not recorded	7
23809	Liezen	8 2020	0.0670255	747	female	5998	include		1523	30-44	female	no therapy	40	Inflammatory tumors	Inflammatory tumors	Inflammatory skin diseases	1	1	3	1	0	2	2	1	10 min	10 min	very good	very good	satisfying	very helpful	0
44681	Liezen	8 2020	0.0629398	266	male	3322	include		1522	45-59	female	GP treatment	8	Psoriasis	Unknown cause	Inflammatory skin diseases	1	1	1	1	0	2	2	4	10 min	10 min	very good	very good	very good	very helpful	0
51904	Liezen	8 2020	0.225903	266	male	3322	include		1521	15-29	male	GP treatment	16_2	Dermatitis-others	Unknown cause	Inflammatory skin diseases	2	2	1	1	0	2	2	4	10 min	10 min	good	good	very good	very helpful	0
90132	Liezen	8 2020	2.32558	747	male	4290	include		318	60-74	male	GP treatment	16_1	Atopic dermatitis	Unknown cause	Inflammatory skin diseases	1	1	0	0	0	2	2	4	10 min	10 min	very good	very good	not recorded	not recorded	1
56246	Liezen	8 2020	2.28804	747	male	5641	include		1520	60-74	male	GP treatment	4	Seborrheic keratoses	Seborrheic keratoses	Cutaneous neoplasm	1	1	3	1	0	2	4	4	10 min	20 min	very good	very good	satisfying	very helpful	1
44267	Liezen	8 2020	2.08286	747	male	4290	include		1519	>90	female	GP treatment	26_1	Squamous cell carcinoma	Squamous cell carcinoma	Cutaneous neoplasm	1	1	0	0	0	1	2	4	5 min	10 min	very good	very good	not recorded	not recorded	1
13043	Liezen	8 2020	0.316597	266	male	3322	include		164	15-29	male	GP treatment	29_1	Pityriasis versicolor	Infection	Inflammatory skin diseases	1	2	1	1	0	2	2	4	10 min	10 min	very good	good	very good	very helpful	0
22197	Liezen	8 2020	0.133715	747	male	4290	include		1518	60-74	male	no therapy	4	Seborrheic keratoses	Seborrheic keratoses	Cutaneous neoplasm	2	1	0	0	0	2	2	1	10 min	10 min	good	very good	not recorded	not recorded	0
47285	Liezen	8 2020	1.68126	747	female	8078	include		1517	45-59	female	GP treatment	14	Eczema	primarily caused by external factors	Inflammatory skin diseases	2	1	1	1	0	2	1	4	10 min	5 min	good	very good	very good	very helpful	3
36453	Liezen	8 2020	0.962211	747	female	8078	include		1516	60-74	female	GP treatment	14	Eczema	primarily caused by external factors	Inflammatory skin diseases	1	1	1	1	0	2	2	4	10 min	10 min	very good	very good	very good	very helpful	2
41383	Liezen	8 2020	0.959271	747	female	8078	include		1515	45-59	male	no therapy	1	Melanocytic nevi	Melanocytic nevi	Cutaneous neoplasm	1	1	1	1	0	1	2	1	5 min	10 min	very good	very good	very good	very helpful	2
81365	Liezen	8 2020	0.0253588	747	male	4290	include		1514	75-89	female	GP treatment	11	Basal Cell Carcinoma	Basal cell carcinoma	Cutaneous neoplasm	1	1	0	0	0	1	2	4	5 min	10 min	very good	very good	not recorded	not recorded	0
46644	Liezen	8 2020	0.988403	747	male	4290	include		1513	15-29	male	GP treatment	29_1	Pityriasis versicolor	Infection	Inflammatory skin diseases	1	1	0	0	0	3	2	4	15 min	10 min	very good	very good	not recorded	not recorded	0
69419	Liezen	8 2020	1.70127	747	male	6893	include		1512	30-44	female	GP treatment	14	Eczema	primarily caused by external factors	Inflammatory skin diseases	1	1	2	1	0	2	4	4	10 min	20 min	very good	very good	good	very helpful	3
84239	Liezen	8 2020	0.153935	747	male	3322	include		1511	30-44	female	no therapy	35	Pigmentation disorders	Pigmentation disorders	Localized skin conditions	1	1	1	1	0	2	2	1	10 min	10 min	very good	very good	very good	very helpful	0
97361	Liezen	8 2020	0.116539	747	male	4290	include		1253	75-89	male	no therapy	7	others	others	others	1	1	0	0	0	1	2	1	5 min	10 min	very good	very good	not recorded	not recorded	0
78512	Liezen	8 2020	0.110926	747	male	4290	exclude	Invalid request, accidental duplication	1253	75-89	male	no therapy	ex				1	1	0	0	0	1	2	1	5 min	10 min	very good	very good	not recorded	not recorded	0
85430	Liezen	8 2020	0.136366	747	male	6494	include		1510	45-59	female	no therapy	26_3	Benign tumor	Benign Tumor	Cutaneous neoplasm	1	1	1	1	0	2	2	1	10 min	10 min	very good	very good	very good	very helpful	0
78766	Liezen	8 2020	0.130903	747	male	6494	include		1509	75-89	female	GP treatment	29_1	Pityriasis versicolor	Infection	Inflammatory skin diseases	1	1	1	1	0	2	3	4	10 min	15 min	very good	very good	very good	very helpful	0
47985	Liezen	8 2020	0.0498958	747	female	8078	include		1508	0-14	female	GP treatment	29_1	Pityriasis versicolor	Infection	Inflammatory skin diseases	1	1	1	1	0	2	2	4	10 min	10 min	very good	very good	very good	very helpful	0
28124	Liezen	8 2020	2.49523	266	male	7261	include		1507	45-59	female	GP treatment	4	Seborrheic keratoses	Seborrheic keratoses	Cutaneous neoplasm	1	2	1	1	0	2	3	4	10 min	15 min	very good	good	very good	very helpful	3
39604	Liezen	8 2020	2.9581	747	female	8078	include		1506	45-59	female	GP treatment	8	Psoriasis	Unknown cause	Inflammatory skin diseases	1	1	1	1	0	3	2	4	15 min	10 min	very good	very good	very good	very helpful	2
14938	Liezen	8 2020	2.96169	747	male	4290	include		1505	0-14	male	no therapy	1	Melanocytic nevi	Melanocytic nevi	Cutaneous neoplasm	1	1	0	0	0	2	2	1	10 min	10 min	very good	very good	not recorded	not recorded	2
89313	Liezen	8 2020	2.96306	747	male	4290	include		1009	15-29	female	no therapy	26_3	Benign tumor	Benign Tumor	Cutaneous neoplasm	1	1	0	0	0	2	2	1	10 min	10 min	very good	very good	not recorded	not recorded	2
15196	Liezen	8 2020	2.95891	747	male	4290	include		1504	75-89	female	GP treatment	11	Basal Cell Carcinoma	Basal cell carcinoma	Cutaneous neoplasm	1	1	0	0	0	1	2	4	5 min	10 min	very good	very good	not recorded	not recorded	2
75935	Liezen	9 2020	1.43887	266	male	8296	include		1503	15-29	male	normal appointment DERM in <3 months	1	Melanocytic nevi	Melanocytic nevi	Cutaneous neoplasm	4	2	1	1	0	2	3	3	10 min	15 min	sufficient	good	very good	very helpful	2
50792	Liezen	9 2020	1.28103	266	female	8078	include		1502	0-14	female	GP treatment	29_1	Pityriasis versicolor	Infection	Inflammatory skin diseases	1	1	1	1	0	1	2	4	5 min	10 min	very good	very good	very good	very helpful	2
22942	Liezen	9 2020	1.2009	266	male	8296	include		1501	75-89	male	acute DERM appointment <3 days	26_1	Squamous cell carcinoma	Squamous cell carcinoma	Cutaneous neoplasm	3	2	1	1	0	2	4	2	10 min	20 min	satisfying	good	very good	very helpful	2
65104	Liezen	9 2020	0.53	266	male	7261	include		1500	15-29	female	GP treatment	29_1	Pityriasis versicolor	Infection	Inflammatory skin diseases	1	2	1	1	0	2	1	4	10 min	5 min	very good	good	very good	very helpful	0
35367	Liezen	9 2020	5.08656	747	male	4290	include		1499	45-59	male	no therapy	8	Psoriasis	Unknown cause	Inflammatory skin diseases	1	1	0	0	0	3	2	1	15 min	10 min	very good	very good	not recorded	not recorded	4
33360	Liezen	9 2020	2.01368	747	female	5998	include		1498	75-89	female	GP treatment	29_1	Pityriasis versicolor	Infection	Inflammatory skin diseases	1	1	1	1	0	2	2	4	10 min	10 min	very good	very good	very good	very helpful	3
27509	Liezen	9 2020	1.93218	747	female	5998	include		235	0-14	male	GP treatment	29_1	Pityriasis versicolor	Infection	Inflammatory skin diseases	1	1	1	1	0	2	2	4	10 min	10 min	very good	very good	very good	very helpful	3
67887	Liezen	9 2020	1.92147	747	female	5998	include		873	>90	female	GP treatment	26_1	Squamous cell carcinoma	Squamous cell carcinoma	Cutaneous neoplasm	1	1	1	1	0	2	2	4	10 min	10 min	very good	very good	very good	very helpful	3
69614	Liezen	9 2020	1.91821	747	female	5998	include		1497	45-59	male	no therapy	1	Melanocytic nevi	Melanocytic nevi	Cutaneous neoplasm	1	1	1	1	0	1	2	1	5 min	10 min	very good	very good	very good	very helpful	3
92970	Liezen	9 2020	1.91706	747	male	4290	include		1496	30-44	male	GP treatment	29_1	Pityriasis versicolor	Infection	Inflammatory skin diseases	1	1	0	0	0	1	2	4	5 min	10 min	very good	very good	not recorded	not recorded	3
36383	Liezen	9 2020	1.78801	747	female	5998	include		1495	>90	female	GP treatment	4	Seborrheic keratoses	Seborrheic keratoses	Cutaneous neoplasm	4	1	1	1	0	1	3	4	5 min	15 min	sufficient	very good	very good	very helpful	3
59834	Liezen	9 2020	0.297789	266	female	8078	include		1494	60-74	female	acute DERM appointment <3 days	11	Basal Cell Carcinoma	Basal cell carcinoma	Cutaneous neoplasm	1	1	1	1	0	1	1	2	5 min	5 min	very good	very good	very good	very helpful	0
17851	Liezen	9 2020	11.5772	747	female	8078	include		1493	60-74	male	GP treatment	4	Seborrheic keratoses	Seborrheic keratoses	Cutaneous neoplasm	2	1	1	1	0	3	2	4	15 min	10 min	good	very good	very good	very helpful	9
52830	Liezen	9 2020	5.12398	747	male	4290	include		1492	60-74	male	GP treatment	1	Melanocytic nevi	Melanocytic nevi	Cutaneous neoplasm	1	1	0	0	0	1	2	4	5 min	10 min	very good	very good	not recorded	not recorded	4
71957	Liezen	9 2020	5.07068	747	male	4290	include		1491	15-29	female	no therapy	1	Melanocytic nevi	Melanocytic nevi	Cutaneous neoplasm	1	1	0	0	0	3	2	1	15 min	10 min	very good	very good	not recorded	not recorded	4
52645	Liezen	9 2020	4.20116	747	female	5998	include		1490	60-74	female	GP treatment	7	others	others	others	1	1	1	1	0	2	2	4	10 min	10 min	very good	very good	very good	very helpful	3
45318	Liezen	9 2020	4.18418	747	female	5998	include		836	45-59	female	GP treatment	40	Inflammatory tumors	Inflammatory tumors	Inflammatory skin diseases	1	1	1	1	0	2	2	4	10 min	10 min	very good	very good	very good	very helpful	3
61097	Liezen	9 2020	4.18375	747	male	4290	include		659	15-29	female	GP treatment	16_1	Atopic dermatitis	Unknown cause	Inflammatory skin diseases	2	1	0	0	0	1	2	4	5 min	10 min	good	very good	not recorded	not recorded	3
49290	Liezen	9 2020	4.15586	747	male	4290	include		303	15-29	male	no therapy	1	Melanocytic nevi	Melanocytic nevi	Cutaneous neoplasm	3	1	0	0	0	1	2	1	5 min	10 min	satisfying	very good	not recorded	not recorded	3
39014	Liezen	9 2020	3.9339	747	female	1605	include		1488	60-74	male	GP treatment	3	Actinic keratosis	Actinic Keratoses	Cutaneous neoplasm	1	1	1	1	0	1	2	4	5 min	10 min	very good	very good	very good	very helpful	3
20505	Liezen	9 2020	3.24001	747	male	4290	include		1487	45-59	male	GP treatment	40	Inflammatory tumors	Inflammatory tumors	Inflammatory skin diseases	1	1	0	0	0	1	2	4	5 min	10 min	very good	very good	not recorded	not recorded	2
23338	Liezen	9 2020	2.9817	747	male	4290	include		1486	15-29	male	GP treatment	35	Pigmentation disorders	Pigmentation disorders	Localized skin conditions	1	1	0	0	0	4	2	4	20 min	10 min	very good	very good	not recorded	not recorded	2
38631	Liezen	9 2020	1.00788	747	male	3997	include		1485	60-74	female	no therapy	28	Lentigo	Lentigo	Cutaneous neoplasm	3	1	0	0	0	1	3	1	5 min	15 min	satisfying	very good	not recorded	not recorded	2
26571	Liezen	9 2020	0.800289	747	female	5998	include		1484	0-14	male	no therapy	7	others	others	others	1	1	1	3	0	2	2	1	10 min	10 min	very good	very good	very good	satisfying	2
44661	Liezen	9 2020	1.25582	747	female	5998	include		264	60-74	male	GP treatment	7	others	others	others	1	1	1	3	0	2	2	4	10 min	10 min	very good	very good	very good	satisfying	2
76758	Liezen	9 2020	1.1036	747	female	5998	include		877	75-89	female	GP treatment	8	Psoriasis	Unknown cause	Inflammatory skin diseases	1	1	3	1	0	1	2	4	5 min	10 min	very good	very good	satisfying	very helpful	2
35064	Liezen	9 2020	0.227778	747	male	3997	include		1483	45-59	female	no therapy	27	Nail dystrophie	Nail dystrophie	Localized skin conditions	1	1	0	0	0	1	3	1	5 min	15 min	very good	very good	not recorded	not recorded	0
86263	Liezen	9 2020	1.26008	266	female	5221	include		1482	30-44	female	normal appointment DERM in <3 months	40	Inflammatory tumors	Inflammatory tumors	Inflammatory skin diseases	1	1	2	1	0	1	2	3	5 min	10 min	very good	very good	good	very helpful	2
97547	Liezen	9 2020	1.19243	266	female	5221	include		1481	45-59	female	normal appointment DERM in <3 months	3	Actinic keratosis	Actinic Keratoses	Cutaneous neoplasm	3	2	2	1	0	2	2	3	10 min	10 min	satisfying	good	good	very helpful	2
90216	Liezen	9 2020	0.245961	747	male	5641	include		1480	60-74	female	GP treatment	14	Eczema	primarily caused by external factors	Inflammatory skin diseases	2	1	3	1	0	2	4	4	10 min	20 min	good	very good	satisfying	very helpful	0
12653	Liezen	9 2020	0.819236	747	male	3997	include		1479	75-89	female	GP treatment	36	Ulcer	Ulcer	Localized skin conditions	2	1	0	0	0	2	3	4	10 min	15 min	good	very good	not recorded	not recorded	2
64374	Liezen	9 2020	0.755197	747	male	6893	include		1478	45-59	female	GP treatment	14	Eczema	primarily caused by external factors	Inflammatory skin diseases	2	1	2	1	0	1	3	4	5 min	15 min	good	very good	good	very helpful	2
97823	Liezen	9 2020	0.0432639	266	female	8078	include		1477	60-74	male	no therapy	28	Lentigo	Lentigo	Cutaneous neoplasm	1	1	1	1	0	1	1	1	5 min	5 min	very good	very good	very good	very helpful	0
17804	Liezen	9 2020	0.051794	266	female	8078	include		1476	30-44	female	GP treatment	29_1	Pityriasis versicolor	Infection	Inflammatory skin diseases	2	1	1	1	0	3	2	4	15 min	10 min	good	very good	very good	very helpful	0
87525	Liezen	9 2020	0.21559	747	female	5998	include		1475	30-44	female	GP treatment	29_1	Pityriasis versicolor	Infection	Inflammatory skin diseases	1	1	2	1	0	1	2	4	5 min	10 min	very good	very good	good	very helpful	0
18543	Liezen	9 2020	0.18463	747	female	5998	include		68	75-89	female	GP treatment	14	Eczema	primarily caused by external factors	Inflammatory skin diseases	1	1	2	1	0	1	2	4	5 min	10 min	very good	very good	good	very helpful	0
43379	Liezen	9 2020	0.134282	747	female	5998	include		1473	60-74	male	GP treatment	29_1	Pityriasis versicolor	Infection	Inflammatory skin diseases	1	1	2	1	0	2	2	4	10 min	10 min	very good	very good	good	very helpful	0
38836	Liezen	9 2020	0.104919	747	male	5641	include		1472	15-29	male	GP treatment	29_1	Pityriasis versicolor	Infection	Inflammatory skin diseases	1	1	3	1	0	2	4	4	10 min	20 min	very good	very good	satisfying	very helpful	0
83951	Liezen	9 2020	0.13015	266	female	8078	include		1471	30-44	female	no therapy	1	Melanocytic nevi	Melanocytic nevi	Cutaneous neoplasm	2	1	1	1	0	2	2	1	10 min	10 min	good	very good	very good	very helpful	0
97104	Liezen	9 2020	0.112153	266	male	3322	include		1470	45-59	female	further inquiries/not recorded	42	Vascular diseases	Vascular diseases	Vascular diseases	1	1	1	1	0	2	2	6	10 min	10 min	very good	very good	very good	very helpful	0
18623	Liezen	9 2020	0.0474884	266	female	8078	include		1469	45-59	male	no therapy	4	Seborrheic keratoses	Seborrheic keratoses	Cutaneous neoplasm	1	1	1	1	0	1	1	1	5 min	5 min	very good	very good	very good	very helpful	0
85985	Liezen	9 2020	1.69753	747	female	5998	include		1412	75-89	female	normal appointment DERM in <3 months	40	Inflammatory tumors	Inflammatory tumors	Inflammatory skin diseases	1	1	2	1	0	2	2	3	10 min	10 min	very good	very good	good	very helpful	3
71282	Liezen	9 2020	1.57154	747	male	6494	include		1468	15-29	male	GP treatment	30	Scabies, Parasites	primarily caused by external factors	Inflammatory skin diseases	2	1	2	1	0	2	2	4	10 min	10 min	good	very good	good	very helpful	3
93882	Liezen	9 2020	1.56029	747	male	6494	include		1467	0-14	male	no therapy	1	Melanocytic nevi	Melanocytic nevi	Cutaneous neoplasm	2	2	2	1	0	1	2	1	5 min	10 min	good	good	good	very helpful	3
42104	Liezen	9 2020	1.01972	747	male	7258	include		1466	0-14	male	no therapy	1	Melanocytic nevi	Melanocytic nevi	Cutaneous neoplasm	2	1	0	0	0	1	3	1	5 min	15 min	good	very good	not recorded	not recorded	2
84022	Liezen	9 2020	0.803542	747	male	4290	include		1465	60-74	male	GP treatment	3	Actinic keratosis	Actinic Keratoses	Cutaneous neoplasm	2	1	0	0	0	1	2	4	5 min	10 min	good	very good	not recorded	not recorded	2
90957	Liezen	9 2020	0.38787	266	female	5221	include		1464	75-89	female	GP treatment	36	Ulcer	Ulcer	Localized skin conditions	1	1	2	1	0	3	2	4	15 min	10 min	very good	very good	good	very helpful	0
28698	Liezen	9 2020	0.842164	747	male	4290	include		1463	30-44	male	GP treatment	1	Melanocytic nevi	Melanocytic nevi	Cutaneous neoplasm	3	1	0	0	0	1	2	4	5 min	10 min	satisfying	very good	not recorded	not recorded	2
60631	Liezen	9 2020	0.712222	747	male	4290	include		1462	75-89	female	GP treatment	40	Inflammatory tumors	Inflammatory tumors	Inflammatory skin diseases	3	1	0	0	0	3	2	4	15 min	10 min	satisfying	very good	not recorded	not recorded	2
30355	Liezen	9 2020	0.629051	747	female	5998	include		893	15-29	female	normal appointment DERM in <3 months	7	others	others	others	3	1	2	1	0	2	2	3	10 min	10 min	satisfying	very good	good	very helpful	2
36073	Liezen	9 2020	0.54419	747	female	1605	include		1460	0-14	female	GP treatment	30	Scabies, Parasites	primarily caused by external factors	Inflammatory skin diseases	1	1	0	0	0	2	3	4	10 min	15 min	very good	very good	not recorded	not recorded	2
56054	Liezen	9 2020	0.478032	747	male	6494	include		1459	75-89	male	no therapy	4	Seborrheic keratoses	Seborrheic keratoses	Cutaneous neoplasm	1	1	2	2	0	1	2	1	5 min	10 min	very good	very good	good	good	2
38973	Liezen	9 2020	0.474641	747	male	6494	include		1458	45-59	female	GP treatment	6	Arthropod bite or Insect bite	primarily caused by external factors	Inflammatory skin diseases	2	1	2	2	0	1	2	4	5 min	10 min	good	very good	good	good	2
61989	Liezen	9 2020	0.472014	747	male	6494	include		1457	75-89	female	GP treatment	14	Eczema	primarily caused by external factors	Inflammatory skin diseases	2	1	2	2	0	2	2	4	10 min	10 min	good	very good	good	good	2
97021	Liezen	9 2020	0.0715972	747	female	1605	include		1456	0-14	female	GP treatment	29_1	Pityriasis versicolor	Infection	Inflammatory skin diseases	1	1	1	1	0	3	2	4	15 min	10 min	very good	very good	very good	very helpful	0
87367	Liezen	9 2020	0.0328472	747	female	5998	include		67	60-74	female	GP treatment	40	Inflammatory tumors	Inflammatory tumors	Inflammatory skin diseases	6	1	2	1	0	1	1	4	5 min	5 min	other	very good	good	very helpful	0
65820	Liezen	9 2020	0.826597	747	female	5998	include		1454	75-89	male	GP treatment	8	Psoriasis	Unknown cause	Inflammatory skin diseases	1	1	2	1	0	2	2	4	10 min	10 min	very good	very good	good	very helpful	2
36060	Liezen	9 2020	0.517072	747	female	1605	include		1453	60-74	male	GP treatment	40	Inflammatory tumors	Inflammatory tumors	Inflammatory skin diseases	1	1	1	1	0	1	2	4	5 min	10 min	very good	very good	very good	very helpful	2
84596	Liezen	9 2020	0.514919	747	female	1605	include		1452	30-44	female	no therapy	40	Inflammatory tumors	Inflammatory tumors	Inflammatory skin diseases	1	1	1	1	0	1	3	1	5 min	15 min	very good	very good	very good	very helpful	2
64926	Liezen	9 2020	0.0223843	747	female	5998	include		1451	30-44	female	GP treatment	7	others	others	others	1	1	2	1	0	4	2	4	20 min	10 min	very good	very good	good	very helpful	0
15154	Liezen	9 2020	0.0301852	747	male	4290	include		1450	60-74	female	normal appointment DERM in <3 months	29_1	Pityriasis versicolor	Infection	Inflammatory skin diseases	3	1	0	0	0	1	2	3	5 min	10 min	satisfying	very good	not recorded	not recorded	0
65575	Liezen	9 2020	0.131192	266	male	8296	include		1449	60-74	female	GP treatment	40	Inflammatory tumors	Inflammatory tumors	Inflammatory skin diseases	3	1	1	1	0	2	4	4	10 min	20 min	satisfying	very good	very good	very helpful	0
57407	Liezen	9 2020	0.0796412	266	female	8078	include		1448	45-59	female	GP treatment	7	others	others	others	1	1	1	1	0	2	2	4	10 min	10 min	very good	very good	very good	very helpful	0
73998	Liezen	9 2020	0.561169	266	male	3322	include		1447	75-89	female	GP treatment	7	others	others	others	1	1	1	1	0	2	2	4	10 min	10 min	very good	very good	very good	very helpful	0
30192	Liezen	9 2020	0.560625	266	male	3322	include		1446	15-29	female	GP treatment	29_1	Pityriasis versicolor	Infection	Inflammatory skin diseases	2	1	1	1	0	1	2	4	5 min	10 min	good	very good	very good	very helpful	0
62675	Liezen	9 2020	3.08826	747	female	5998	include		1445	60-74	male	GP treatment	14	Eczema	primarily caused by external factors	Inflammatory skin diseases	1	1	2	1	0	2	1	4	10 min	5 min	very good	very good	good	very helpful	2
25440	Liezen	9 2020	3.06895	747	male	4290	include		1444	45-59	male	GP treatment	7	others	others	others	1	1	0	0	0	2	2	4	10 min	10 min	very good	very good	not recorded	not recorded	2
42153	Liezen	9 2020	0.158727	747	female	5998	include		1443	60-74	female	GP treatment	14	Eczema	primarily caused by external factors	Inflammatory skin diseases	1	1	2	1	0	1	2	4	5 min	10 min	very good	very good	good	very helpful	0
15830	Liezen	9 2020	0.116887	266	male	8296	include		1442	75-89	female	GP treatment	26_3	Benign tumor	Benign Tumor	Cutaneous neoplasm	3	2	1	1	0	2	4	4	10 min	20 min	satisfying	good	very good	very helpful	0
89618	Liezen	9 2020	0.673646	747	female	1605	include		1441	75-89	female	GP treatment	6	Arthropod bite or Insect bite	primarily caused by external factors	Inflammatory skin diseases	1	1	1	1	0	1	3	4	5 min	15 min	very good	very good	very good	very helpful	2
93517	Liezen	9 2020	0.163345	747	female	5998	include		1440	75-89	male	GP treatment	10	Rash	Rash	Inflammatory skin diseases	1	1	2	1	0	1	2	4	5 min	10 min	very good	very good	good	very helpful	0
53269	Liezen	9 2020	1.05416	747	female	5998	include		831	75-89	male	GP treatment	10	Rash	Rash	Inflammatory skin diseases	2	2	2	1	0	3	2	4	15 min	10 min	good	good	good	very helpful	2
62457	Liezen	9 2020	0.930648	747	male	4290	include		1439	45-59	male	no therapy	1	Melanocytic nevi	Melanocytic nevi	Cutaneous neoplasm	1	1	0	0	0	1	2	1	5 min	10 min	very good	very good	not recorded	not recorded	2
10089	Liezen	9 2020	0.927755	747	male	4290	include		1438	15-29	female	GP treatment	7	others	others	others	2	1	0	0	0	1	2	4	5 min	10 min	good	very good	not recorded	not recorded	2
42698	Liezen	9 2020	0.894653	747	male	4290	include		1437	15-29	female	no therapy	1	Melanocytic nevi	Melanocytic nevi	Cutaneous neoplasm	2	1	0	0	0	1	2	1	5 min	10 min	good	very good	not recorded	not recorded	2
35569	Liezen	9 2020	0.875255	747	female	5998	include		1436	15-29	female	GP treatment	2	Acne	Acne	Localized skin conditions	1	1	2	1	0	2	2	4	10 min	10 min	very good	very good	good	very helpful	2
65467	Liezen	9 2020	0.854745	747	female	5998	include		969	75-89	male	GP treatment	14	Eczema	primarily caused by external factors	Inflammatory skin diseases	1	1	2	1	0	1	2	4	5 min	10 min	very good	very good	good	very helpful	2
39080	Liezen	9 2020	0.882141	747	female	5998	include		1435	60-74	male	GP treatment	7	others	others	others	1	1	2	1	0	3	2	4	15 min	10 min	very good	very good	good	very helpful	2
94677	Liezen	9 2020	0.311458	747	female	5998	include		882	0-14	female	no therapy	6	Arthropod bite or Insect bite	primarily caused by external factors	Inflammatory skin diseases	1	1	2	1	0	1	2	1	5 min	10 min	very good	very good	good	very helpful	0
80940	Liezen	9 2020	0.285058	747	male	5641	include		1434	30-44	female	GP treatment	14	Eczema	primarily caused by external factors	Inflammatory skin diseases	1	1	3	1	0	2	4	4	10 min	20 min	very good	very good	satisfying	very helpful	0
68064	Liezen	9 2020	0.198843	747	female	1605	include		1433	30-44	male	GP treatment	14	Eczema	primarily caused by external factors	Inflammatory skin diseases	2	1	1	1	0	1	2	4	5 min	10 min	good	very good	very good	very helpful	0
40481	Liezen	9 2020	0.213935	266	female	8078	include		1432	30-44	female	further inquiries/not recorded	8	Psoriasis	Unknown cause	Inflammatory skin diseases	2	2	1	1	0	2	1	6	10 min	5 min	good	good	very good	very helpful	0
12116	Liezen	9 2020	0.21419	266	female	5221	include		1431	45-59	female	GP treatment	6	Arthropod bite or Insect bite	primarily caused by external factors	Inflammatory skin diseases	3	2	2	1	0	2	2	4	10 min	10 min	satisfying	good	good	very helpful	0
21049	Liezen	9 2020	0.188391	266	male	3322	include		1430	60-74	female	GP treatment	29_1	Pityriasis versicolor	Infection	Inflammatory skin diseases	2	1	1	1	0	2	2	4	10 min	10 min	good	very good	very good	very helpful	0
48450	Liezen	9 2020	0.245162	747	male	4290	include		1127	30-44	female	GP treatment	29_1	Pityriasis versicolor	Infection	Inflammatory skin diseases	1	1	0	0	0	2	2	4	10 min	10 min	very good	very good	not recorded	not recorded	0
38045	Liezen	9 2020	0.120718	747	male	4290	include		1429	15-29	female	GP treatment	40	Inflammatory tumors	Inflammatory tumors	Inflammatory skin diseases	1	1	0	0	0	2	2	4	10 min	10 min	very good	very good	not recorded	not recorded	0
25211	Liezen	9 2020	2.35097	266	female	8078	include		1428	15-29	female	further inquiries/not recorded	1	Melanocytic nevi	Melanocytic nevi	Cutaneous neoplasm	1	1	1	1	0	2	1	6	10 min	5 min	very good	very good	very good	very helpful	1
14700	Liezen	9 2020	1.0589	266	male	8296	include		1427	75-89	female	GP treatment	36	Ulcer	Ulcer	Localized skin conditions	1	1	1	1	0	2	4	4	10 min	20 min	very good	very good	very good	very helpful	1
48191	Liezen	9 2020	0.423565	266	male	3322	include		1426	60-74	male	no therapy	26_3	Benign tumor	Benign Tumor	Cutaneous neoplasm	3	2	1	1	0	1	2	1	5 min	10 min	satisfying	good	very good	very helpful	0
87706	Liezen	9 2020	0.122072	266	male	7261	include		1425	45-59	female	GP treatment	6	Arthropod bite or Insect bite	primarily caused by external factors	Inflammatory skin diseases	2	3	1	1	0	2	2	4	10 min	10 min	good	satisfying	very good	very helpful	0
27280	Liezen	9 2020	0.127373	266	male	7261	include		1203	75-89	female	GP treatment	16_2	Dermatitis-others	Unknown cause	Inflammatory skin diseases	1	1	1	1	0	2	2	4	10 min	10 min	very good	very good	very good	very helpful	0
41378	Liezen	9 2020	0.747384	747	female	1605	include		1423	45-59	male	no therapy	4	Seborrheic keratoses	Seborrheic keratoses	Cutaneous neoplasm	1	1	1	1	0	1	2	1	5 min	10 min	very good	very good	very good	very helpful	2
25417	Liezen	9 2020	0.752384	747	female	1605	include		120	60-74	male	no therapy	4	Seborrheic keratoses	Seborrheic keratoses	Cutaneous neoplasm	1	1	1	1	0	1	3	1	5 min	15 min	very good	very good	very good	very helpful	2
11893	Liezen	9 2020	0.443449	266	male	3322	include		1422	0-14	male	GP treatment	8	Psoriasis	Unknown cause	Inflammatory skin diseases	2	1	1	1	0	3	2	4	15 min	10 min	good	very good	very good	very helpful	0
60014	Liezen	9 2020	0.052581	266	female	8078	include		1421	0-14	male	no therapy	1	Melanocytic nevi	Melanocytic nevi	Cutaneous neoplasm	1	1	1	1	0	1	1	1	5 min	5 min	very good	very good	very good	very helpful	0
83357	Liezen	9 2020	0.0601968	266	female	8078	include		1420	0-14	male	GP treatment	16_2	Dermatitis-others	Unknown cause	Inflammatory skin diseases	2	2	1	1	0	2	1	4	10 min	5 min	good	good	very good	very helpful	0
24000	Liezen	10 2020	0.167928	747	male	5641	include		1419	45-59	female	GP treatment	10	Rash	Rash	Inflammatory skin diseases	1	1	3	1	0	4	4	4	20 min	20 min	very good	very good	satisfying	very helpful	0
97495	Liezen	10 2020	0.673738	747	female	1605	include		1418	45-59	male	GP treatment	29_1	Pityriasis versicolor	Infection	Inflammatory skin diseases	1	1	1	1	0	2	2	4	10 min	10 min	very good	very good	very good	very helpful	2
93272	Liezen	10 2020	0.557836	747	male	6893	include		1417	45-59	male	no therapy	28	Lentigo	Lentigo	Cutaneous neoplasm	1	1	1	1	0	1	3	1	5 min	15 min	very good	very good	very good	very helpful	2
96444	Liezen	10 2020	0.555347	747	male	6893	include		1416	0-14	female	GP treatment	16_1	Atopic dermatitis	Unknown cause	Inflammatory skin diseases	1	1	1	1	0	3	3	4	15 min	15 min	very good	very good	very good	very helpful	2
91920	Liezen	10 2020	0.00326389	747	female	4586	exclude	Images missing	566	45-59	female	further inquiries/not recorded	ex				6	6	4	4	0	1	4	6	5 min	20 min	other	other	sufficient	sufficient	0
81887	Liezen	10 2020	1.32652	747	female	5998	include		1415	30-44	male	GP treatment	6	Arthropod bite or Insect bite	primarily caused by external factors	Inflammatory skin diseases	1	1	2	1	0	2	2	4	10 min	10 min	very good	very good	good	very helpful	2
70772	Liezen	10 2020	1.33002	747	female	5998	include		1414	0-14	male	further inquiries/not recorded	7	others	others	others	1	1	2	1	0	6	2	6	30 min	10 min	very good	very good	good	very helpful	2
35214	Liezen	10 2020	1.06126	747	female	5998	include		1230	60-74	male	GP treatment	7	others	others	others	1	1	2	1	0	2	2	4	10 min	10 min	very good	very good	good	very helpful	2
29721	Liezen	10 2020	0.856204	747	male	6893	include		1413	75-89	female	GP treatment	8	Psoriasis	Unknown cause	Inflammatory skin diseases	1	1	1	1	0	2	3	4	10 min	15 min	very good	very good	very good	very helpful	2
58245	Liezen	10 2020	0.320741	747	female	5998	include		1412	75-89	female	GP treatment	16_2	Dermatitis-others	Unknown cause	Inflammatory skin diseases	1	1	2	1	0	1	2	4	5 min	10 min	very good	very good	good	very helpful	0
62353	Liezen	10 2020	0.958148	266	female	4586	include		1012	30-44	male	normal appointment DERM in <3 months	1	Melanocytic nevi	Melanocytic nevi	Cutaneous neoplasm	2	1	2	1	0	2	4	3	10 min	20 min	good	very good	good	very helpful	2
39078	Liezen	10 2020	0.244144	266	male	3322	include		1411	30-44	male	GP treatment	8	Psoriasis	Unknown cause	Inflammatory skin diseases	1	1	1	1	0	2	2	4	10 min	10 min	very good	very good	very good	very helpful	0
76596	Liezen	10 2020	0.249549	266	male	3322	include		1410	30-44	female	GP treatment	16_2	Dermatitis-others	Unknown cause	Inflammatory skin diseases	1	1	1	1	0	2	2	4	10 min	10 min	very good	very good	very good	very helpful	0
50043	Liezen	10 2020	0.409433	266	female	5221	include		1409	0-14	female	GP treatment	29_1	Pityriasis versicolor	Infection	Inflammatory skin diseases	2	2	2	1	0	2	2	4	10 min	10 min	good	good	good	very helpful	0
73717	Liezen	10 2020	0.413079	266	female	4586	include		1408	0-14	male	GP treatment	16_2	Dermatitis-others	Unknown cause	Inflammatory skin diseases	1	1	2	1	0	3	4	4	15 min	20 min	very good	very good	good	very helpful	0
42240	Liezen	10 2020	0.0117824	266	female	8078	include		1393	15-29	male	GP treatment	29_1	Pityriasis versicolor	Infection	Inflammatory skin diseases	1	1	1	1	0	2	1	4	10 min	5 min	very good	very good	very good	very helpful	0
14019	Liezen	10 2020	0.132905	747	female	5998	include		1407	75-89	female	GP treatment	7	others	others	others	1	1	2	1	0	2	2	4	10 min	10 min	very good	very good	good	very helpful	0
30569	Liezen	10 2020	0.0557986	747	male	4290	include		1406	75-89	male	further inquiries/not recorded	11	Basal Cell Carcinoma	Basal cell carcinoma	Cutaneous neoplasm	5	2	0	0	0	1	2	6	5 min	10 min	insufficient	good	not recorded	not recorded	0
88629	Liezen	10 2020	0.0490509	747	male	4290	include		1405	45-59	female	no therapy	4	Seborrheic keratoses	Seborrheic keratoses	Cutaneous neoplasm	2	1	0	0	0	1	2	1	5 min	10 min	good	very good	not recorded	not recorded	0
10950	Liezen	10 2020	0.988993	266	male	3322	include		1404	0-14	female	GP treatment	8	Psoriasis	Unknown cause	Inflammatory skin diseases	2	2	1	1	0	2	1	4	10 min	5 min	good	good	very good	very helpful	2
16893	Liezen	10 2020	0.68831	747	female	1605	include		1403	45-59	male	no therapy	4	Seborrheic keratoses	Seborrheic keratoses	Cutaneous neoplasm	1	1	1	1	0	1	2	1	5 min	10 min	very good	very good	very good	very helpful	2
40781	Liezen	10 2020	1.15766	266	male	3322	include		1402	0-14	male	GP treatment	16_2	Dermatitis-others	Unknown cause	Inflammatory skin diseases	2	1	1	1	0	2	2	4	10 min	10 min	good	very good	very good	very helpful	2
18817	Liezen	10 2020	0.0676852	266	female	4586	include		1401	60-74	male	GP treatment	16_2	Dermatitis-others	Unknown cause	Inflammatory skin diseases	1	2	1	1	0	3	5	4	15 min	25 min	very good	good	very good	very helpful	0
19663	Liezen	10 2020	3.02553	747	male	4290	include		1400	60-74	male	GP treatment	29_1	Pityriasis versicolor	Infection	Inflammatory skin diseases	3	1	0	0	0	2	2	4	10 min	10 min	satisfying	very good	not recorded	not recorded	2
62495	Liezen	10 2020	2.91909	747	male	4290	include		1399	75-89	female	GP treatment	3	Actinic keratosis	Actinic Keratoses	Cutaneous neoplasm	3	1	0	0	0	4	2	4	20 min	10 min	satisfying	very good	not recorded	not recorded	2
42628	Liezen	10 2020	3.07502	747	male	6494	include		1398	75-89	male	GP treatment	14	Eczema	primarily caused by external factors	Inflammatory skin diseases	2	1	2	2	0	2	3	4	10 min	15 min	good	very good	good	good	2
90982	Liezen	10 2020	2.21664	747	male	4290	include		132	60-74	female	GP treatment	4	Seborrheic keratoses	Seborrheic keratoses	Cutaneous neoplasm	2	1	0	0	0	1	2	4	5 min	10 min	good	very good	not recorded	not recorded	1
58524	Liezen	10 2020	1.1035	747	female	5998	include		873	>90	female	Referral to clinic	26_1	Squamous cell carcinoma	Squamous cell carcinoma	Cutaneous neoplasm	1	1	2	1	0	1	2	5	5 min	10 min	very good	very good	good	very helpful	1
57564	Liezen	10 2020	0.338148	747	female	5998	include		1396	45-59	male	GP treatment	14	Eczema	primarily caused by external factors	Inflammatory skin diseases	1	1	2	1	0	2	2	4	10 min	10 min	very good	very good	good	very helpful	0
62452	Liezen	10 2020	2.98075	266	male	8296	include		1395	0-14	female	GP treatment	29_1	Pityriasis versicolor	Infection	Inflammatory skin diseases	2	1	1	1	0	2	4	4	10 min	20 min	good	very good	very good	very helpful	2
49205	Liezen	10 2020	0.164144	266	female	8078	include		1394	45-59	female	GP treatment	29_1	Pityriasis versicolor	Infection	Inflammatory skin diseases	2	1	1	1	0	3	1	4	15 min	5 min	good	very good	very good	very helpful	0
92190	Liezen	10 2020	5.7381	266	female	8078	exclude	Invalid request, accidental duplication	1393	15-29	male	further inquiries/not recorded	ex				6	6	1	1	0	1	1	6	5 min	5 min	other	other	very good	very helpful	5
25505	Liezen	10 2020	0.544005	266	female	4586	include		1392	60-74	male	further inquiries/not recorded	1	Melanocytic nevi	Melanocytic nevi	Cutaneous neoplasm	1	1	1	1	0	2	4	6	10 min	20 min	very good	very good	very good	very helpful	0
68589	Liezen	10 2020	0.502257	266	female	4586	include		198	0-14	male	GP treatment	29_1	Pityriasis versicolor	Infection	Inflammatory skin diseases	1	1	1	1	0	2	3	4	10 min	15 min	very good	very good	very good	very helpful	0
78038	Liezen	10 2020	0.457037	266	male	3322	include		415	45-59	male	GP treatment	29_1	Pityriasis versicolor	Infection	Inflammatory skin diseases	1	2	1	1	0	2	2	4	10 min	10 min	very good	good	very good	very helpful	0
33026	Liezen	10 2020	0.457998	266	male	7261	include		1391	45-59	male	normal appointment DERM in <3 months	4	Seborrheic keratoses	Seborrheic keratoses	Cutaneous neoplasm	2	3	2	1	0	3	2	3	15 min	10 min	good	satisfying	good	very helpful	0
20237	Liezen	10 2020	2.27784	747	female	5998	include		1390	75-89	female	GP treatment	29_1	Pityriasis versicolor	Infection	Inflammatory skin diseases	1	1	2	1	0	3	2	4	15 min	10 min	very good	very good	good	very helpful	3
37830	Liezen	10 2020	2.06808	747	female	1605	include		1389	30-44	female	normal appointment DERM in <3 months	35	Pigmentation disorders	Pigmentation disorders	Localized skin conditions	1	1	1	1	0	2	2	3	10 min	10 min	very good	very good	very good	very helpful	3
48747	Liezen	10 2020	1.38855	747	male	4290	include		1388	30-44	female	no therapy	1	Melanocytic nevi	Melanocytic nevi	Cutaneous neoplasm	1	1	0	0	0	1	2	1	5 min	10 min	very good	very good	not recorded	not recorded	2
19931	Liezen	10 2020	1.38438	747	male	4290	include		1387	15-29	male	no therapy	1	Melanocytic nevi	Melanocytic nevi	Cutaneous neoplasm	1	1	0	0	0	2	2	1	10 min	10 min	very good	very good	not recorded	not recorded	2
40289	Liezen	10 2020	1.0787	747	male	6893	include		1386	75-89	female	GP treatment	1	Melanocytic nevi	Melanocytic nevi	Cutaneous neoplasm	1	1	1	1	0	1	3	4	5 min	15 min	very good	very good	very good	very helpful	2
24024	Liezen	10 2020	0.212222	747	male	7258	include		1385	15-29	male	GP treatment	14	Eczema	primarily caused by external factors	Inflammatory skin diseases	1	1	0	0	0	2	3	4	10 min	15 min	very good	very good	not recorded	not recorded	0
74163	Liezen	10 2020	1.00675	266	female	8078	include		1384	30-44	female	no therapy	1	Melanocytic nevi	Melanocytic nevi	Cutaneous neoplasm	2	1	1	1	0	2	1	1	10 min	5 min	good	very good	very good	very helpful	2
38887	Liezen	10 2020	1.00661	266	female	8078	include		1383	15-29	female	no therapy	1	Melanocytic nevi	Melanocytic nevi	Cutaneous neoplasm	1	1	1	1	0	1	2	1	5 min	10 min	very good	very good	very good	very helpful	2
45990	Liezen	10 2020	1.00459	266	female	8078	include		431	0-14	male	normal appointment DERM in <3 months	40	Inflammatory tumors	Inflammatory tumors	Inflammatory skin diseases	1	1	1	1	0	2	2	3	10 min	10 min	very good	very good	very good	very helpful	2
80836	Liezen	10 2020	0.300729	266	female	8078	include		1381	45-59	female	further inquiries/not recorded	14	Eczema	primarily caused by external factors	Inflammatory skin diseases	6	1	1	1	0	3	2	6	15 min	10 min	other	very good	very good	very helpful	0
50209	Liezen	10 2020	0.832662	266	female	4586	include		1380	60-74	female	GP treatment	29_1	Pityriasis versicolor	Infection	Inflammatory skin diseases	2	2	1	1	0	2	4	4	10 min	20 min	good	good	very good	very helpful	2
38397	Liezen	10 2020	0.86838	266	female	4586	include		1379	0-14	female	normal appointment DERM in <3 months	29_1	Pityriasis versicolor	Infection	Inflammatory skin diseases	2	1	1	1	0	3	3	3	15 min	15 min	good	very good	very good	very helpful	2
86335	Liezen	10 2020	2.24171	266	female	8078	include		1378	45-59	female	GP treatment	29_1	Pityriasis versicolor	Infection	Inflammatory skin diseases	3	1	1	1	0	2	2	4	10 min	10 min	satisfying	very good	very good	very helpful	1
65950	Liezen	10 2020	2.20491	266	female	8078	include		1377	15-29	female	acute DERM appointment <3 days	26_3	Benign tumor	Benign Tumor	Cutaneous neoplasm	1	1	1	1	0	2	2	2	10 min	10 min	very good	very good	very good	very helpful	1
16729	Liezen	10 2020	2.18906	266	female	8078	include		1376	0-14	male	GP treatment	29_1	Pityriasis versicolor	Infection	Inflammatory skin diseases	2	2	1	1	0	4	2	4	20 min	10 min	good	good	very good	very helpful	1
68414	Liezen	10 2020	0.250579	747	female	5998	include		485	60-74	female	GP treatment	7	others	others	others	1	1	2	1	0	1	2	4	5 min	10 min	very good	very good	good	very helpful	0
10172	Liezen	10 2020	0.236042	747	female	5998	include		948	75-89	female	GP treatment	29_1	Pityriasis versicolor	Infection	Inflammatory skin diseases	1	1	2	1	0	2	2	4	10 min	10 min	very good	very good	good	very helpful	0
19370	Liezen	10 2020	0.396748	266	male	7261	include		1375	45-59	male	GP treatment	29_1	Pityriasis versicolor	Infection	Inflammatory skin diseases	2	2	1	1	0	2	3	4	10 min	15 min	good	good	very good	very helpful	0
12923	Liezen	10 2020	0.122315	266	female	5221	include		1374	60-74	female	normal appointment DERM in <3 months	4	Seborrheic keratoses	Seborrheic keratoses	Cutaneous neoplasm	2	1	2	1	0	2	2	3	10 min	10 min	good	very good	good	very helpful	0
19476	Liezen	10 2020	0.936227	747	male	3997	include		1373	60-74	female	GP treatment	8	Psoriasis	Unknown cause	Inflammatory skin diseases	1	1	0	0	0	2	3	4	10 min	15 min	very good	very good	not recorded	not recorded	2
30949	Liezen	10 2020	1.01075	747	female	1605	include		1372	15-29	male	GP treatment	8	Psoriasis	Unknown cause	Inflammatory skin diseases	1	1	1	1	0	2	2	4	10 min	10 min	very good	very good	very good	very helpful	2
77180	Liezen	10 2020	0.354317	266	female	4586	include		1371	60-74	female	GP treatment	14	Eczema	primarily caused by external factors	Inflammatory skin diseases	2	2	1	1	0	3	4	4	15 min	20 min	good	good	very good	very helpful	0
42044	Liezen	10 2020	0.0977662	266	female	4586	include		1370	60-74	female	no therapy	4	Seborrheic keratoses	Seborrheic keratoses	Cutaneous neoplasm	1	1	1	1	0	1	3	1	5 min	15 min	very good	very good	very good	very helpful	0
76728	Liezen	10 2020	2.12852	747	female	5998	include		1369	45-59	male	GP treatment	7	others	others	others	1	1	2	1	0	2	2	4	10 min	10 min	very good	very good	good	very helpful	3
66732	Liezen	10 2020	2.01826	747	male	3997	include		1368	45-59	male	no therapy	29_2	Pityriasis rosea	Unknown cause	Inflammatory skin diseases	1	1	0	0	0	2	3	1	10 min	15 min	very good	very good	not recorded	not recorded	3
87739	Liezen	10 2020	1.98912	747	female	5998	include		1367	15-29	female	GP treatment	16_2	Dermatitis-others	Unknown cause	Inflammatory skin diseases	1	1	2	1	0	2	2	4	10 min	10 min	very good	very good	good	very helpful	3
10491	Liezen	10 2020	0.99706	747	male	3997	include		1366	30-44	female	GP treatment	14	Eczema	primarily caused by external factors	Inflammatory skin diseases	2	1	0	0	0	1	3	4	5 min	15 min	good	very good	not recorded	not recorded	2
78386	Liezen	10 2020	0.828611	747	male	4290	include		1365	30-44	female	no therapy	1	Melanocytic nevi	Melanocytic nevi	Cutaneous neoplasm	3	1	0	0	0	1	2	1	5 min	10 min	satisfying	very good	not recorded	not recorded	2
17586	Liezen	10 2020	0.11331	747	male	5641	include		1364	75-89	female	GP treatment	3	Actinic keratosis	Actinic Keratoses	Cutaneous neoplasm	2	1	3	1	0	1	4	4	5 min	20 min	good	very good	satisfying	very helpful	0
66440	Liezen	10 2020	0.140729	266	female	5221	include		1363	60-74	female	normal appointment DERM in <3 months	26_3	Benign tumor	Benign Tumor	Cutaneous neoplasm	2	2	2	1	0	2	2	3	10 min	10 min	good	good	good	very helpful	0
45046	Liezen	10 2020	0.452384	266	male	3322	include		1362	45-59	male	normal appointment DERM in <3 months	16_2	Dermatitis-others	Unknown cause	Inflammatory skin diseases	3	2	1	1	0	3	1	3	15 min	5 min	satisfying	good	very good	very helpful	0
70272	Liezen	10 2020	0.00707176	747	female	5998	include		38	75-89	male	GP treatment	3	Actinic keratosis	Actinic Keratoses	Cutaneous neoplasm	1	1	2	1	0	2	2	4	10 min	10 min	very good	very good	good	very helpful	0
23920	Liezen	10 2020	0.847731	266	female	4586	include		1361	0-14	male	GP treatment	40	Inflammatory tumors	Inflammatory tumors	Inflammatory skin diseases	1	1	1	1	0	3	3	4	15 min	15 min	very good	very good	very good	very helpful	2
45203	Liezen	10 2020	3.58221	266	female	8078	include		1360	60-74	female	GP treatment	10	Rash	Rash	Inflammatory skin diseases	1	2	1	1	0	2	2	4	10 min	10 min	very good	good	very good	very helpful	2
10856	Liezen	10 2020	3.59505	266	female	8078	include		1359	45-59	male	GP treatment	1	Melanocytic nevi	Melanocytic nevi	Cutaneous neoplasm	1	1	1	1	0	2	2	4	10 min	10 min	very good	very good	very good	very helpful	2
70685	Liezen	10 2020	3.87388	747	male	4290	include		1358	30-44	female	GP treatment	16_2	Dermatitis-others	Unknown cause	Inflammatory skin diseases	2	1	0	0	0	2	2	4	10 min	10 min	good	very good	not recorded	not recorded	2
97812	Liezen	10 2020	3.86168	747	male	4290	include		1231	60-74	male	GP treatment	1	Melanocytic nevi	Melanocytic nevi	Cutaneous neoplasm	2	1	0	0	0	1	2	4	5 min	10 min	good	very good	not recorded	not recorded	2
39164	Liezen	10 2020	3.62266	747	male	6893	include		1356	75-89	female	GP treatment	26_1	Squamous cell carcinoma	Squamous cell carcinoma	Cutaneous neoplasm	2	1	1	1	0	2	4	4	10 min	20 min	good	very good	very good	very helpful	2
68373	Liezen	10 2020	0.467674	266	female	4586	include		1355	30-44	female	GP treatment	29_2	Pityriasis rosea	Unknown cause	Inflammatory skin diseases	3	2	2	1	0	3	3	4	15 min	15 min	satisfying	good	good	very helpful	0
47149	Liezen	10 2020	0.347639	266	female	4586	include		1054	45-59	male	further inquiries/not recorded	16_2	Dermatitis-others	Unknown cause	Inflammatory skin diseases	1	1	1	1	0	3	3	6	15 min	15 min	very good	very good	very good	very helpful	0
39878	Liezen	10 2020	1.19441	747	female	5998	include		1354	30-44	female	GP treatment	16_1	Atopic dermatitis	Unknown cause	Inflammatory skin diseases	2	1	2	1	0	2	2	4	10 min	10 min	good	very good	good	very helpful	2
80934	Liezen	10 2020	1.19071	747	female	5998	include		1353	0-14	male	GP treatment	14	Eczema	primarily caused by external factors	Inflammatory skin diseases	1	1	2	1	0	2	2	4	10 min	10 min	very good	very good	good	very helpful	2
86746	Liezen	10 2020	1.00508	747	female	5998	include		1352	60-74	female	further inquiries/not recorded	7	others	others	others	6	6	2	1	0	1	1	6	5 min	5 min	other	other	good	very helpful	2
73432	Liezen	10 2020	0.6961	747	male	6893	include		1351	0-14	male	no therapy	1	Melanocytic nevi	Melanocytic nevi	Cutaneous neoplasm	1	1	1	1	0	1	4	1	5 min	20 min	very good	very good	very good	very helpful	2
73183	Liezen	10 2020	0.597801	747	female	5998	include		208	0-14	male	no therapy	10	Rash	Rash	Inflammatory skin diseases	1	1	2	1	0	2	2	1	10 min	10 min	very good	very good	good	very helpful	2
53875	Liezen	10 2020	0.584734	747	female	5998	include		1350	60-74	female	GP treatment	29_1	Pityriasis versicolor	Infection	Inflammatory skin diseases	1	1	2	1	0	2	2	4	10 min	10 min	very good	very good	good	very helpful	2
66973	Liezen	10 2020	0.94735	266	female	4586	include		1349	60-74	male	GP treatment	4	Seborrheic keratoses	Seborrheic keratoses	Cutaneous neoplasm	1	1	1	1	0	2	5	4	10 min	25 min	very good	very good	very good	very helpful	2
63777	Liezen	10 2020	0.140938	266	female	8078	include		1348	45-59	male	no therapy	40	Inflammatory tumors	Inflammatory tumors	Inflammatory skin diseases	1	1	1	1	0	2	2	1	10 min	10 min	very good	very good	very good	very helpful	0
13412	Liezen	11 2020	2.16403	266	female	8078	include		1347	30-44	female	GP treatment	7	others	others	others	1	1	1	1	0	4	2	4	20 min	10 min	very good	very good	very good	very helpful	1
97430	Liezen	11 2020	2.11113	266	female	8078	include		1346	75-89	male	GP treatment	4	Seborrheic keratoses	Seborrheic keratoses	Cutaneous neoplasm	1	1	1	1	0	2	2	4	10 min	10 min	very good	very good	very good	very helpful	1
11164	Liezen	11 2020	0.156528	747	female	8078	include		1345	75-89	male	normal appointment DERM in <3 months	29_1	Pityriasis versicolor	Infection	Inflammatory skin diseases	2	1	1	1	0	3	2	3	15 min	10 min	good	very good	very good	very helpful	0
62036	Liezen	11 2020	0.440625	266	male	7261	include		1344	60-74	male	normal appointment DERM in <3 months	7	others	others	others	2	2	2	1	0	2	5	3	10 min	25 min	good	good	good	very helpful	0
83958	Liezen	11 2020	0.225718	266	female	4586	include		1343	60-74	male	further inquiries/not recorded	36	Ulcer	Ulcer	Localized skin conditions	3	3	1	1	0	3	2	6	15 min	10 min	satisfying	satisfying	very good	very helpful	0
76429	Liezen	11 2020	0.731007	747	male	6893	include		1342	>90	female	GP treatment	10	Rash	Rash	Inflammatory skin diseases	1	1	2	1	0	2	4	4	10 min	20 min	very good	very good	good	very helpful	2
72208	Liezen	11 2020	2.14528	747	female	5998	include		207	60-74	female	GP treatment	8	Psoriasis	Unknown cause	Inflammatory skin diseases	1	1	2	1	0	2	3	4	10 min	15 min	very good	very good	good	very helpful	3
22158	Liezen	11 2020	0.193426	747	female	5998	include		1341	45-59	female	GP treatment	1	Melanocytic nevi	Melanocytic nevi	Cutaneous neoplasm	1	1	2	1	0	2	3	4	10 min	15 min	very good	very good	good	very helpful	0
76286	Liezen	11 2020	1.36992	266	female	4586	include		1340	60-74	male	no therapy	26_3	Benign tumor	Benign Tumor	Cutaneous neoplasm	1	1	1	1	0	1	3	1	5 min	15 min	very good	very good	very good	very helpful	2
84464	Liezen	11 2020	0.484213	266	male	3322	include		1339	15-29	male	GP treatment	31	Seborrheic dermatitis	Unknown cause	Inflammatory skin diseases	1	1	1	1	0	1	2	4	5 min	10 min	very good	very good	very good	very helpful	0
64283	Liezen	11 2020	0.454745	266	male	3322	include		1338	45-59	female	further inquiries/not recorded	16_2	Dermatitis-others	Unknown cause	Inflammatory skin diseases	4	3	1	1	0	2	2	6	10 min	10 min	sufficient	satisfying	very good	very helpful	0
89840	Liezen	11 2020	0.711134	266	male	3322	include		1337	75-89	female	GP treatment	8	Psoriasis	Unknown cause	Inflammatory skin diseases	1	1	1	1	0	3	3	4	15 min	15 min	very good	very good	very good	very helpful	2
60043	Liezen	11 2020	3.09174	747	male	4290	include		1336	60-74	female	GP treatment	40	Inflammatory tumors	Inflammatory tumors	Inflammatory skin diseases	3	1	0	0	0	2	2	4	10 min	10 min	satisfying	very good	not recorded	not recorded	2
59059	Liezen	11 2020	1.43873	266	female	4586	include		1335	45-59	female	GP treatment	16_2	Dermatitis-others	Unknown cause	Inflammatory skin diseases	1	1	1	1	0	2	2	4	10 min	10 min	very good	very good	very good	very helpful	2
67536	Liezen	11 2020	1.07015	266	female	4586	include		1334	30-44	female	GP treatment	16_1	Atopic dermatitis	Unknown cause	Inflammatory skin diseases	2	2	1	1	0	4	2	4	20 min	10 min	good	good	very good	very helpful	2
94748	Liezen	11 2020	0.400625	266	female	4586	include		1333	15-29	female	GP treatment	16_2	Dermatitis-others	Unknown cause	Inflammatory skin diseases	1	1	1	1	0	3	4	4	15 min	20 min	very good	very good	very good	very helpful	0
27924	Liezen	11 2020	0.303403	266	female	8078	include		1332	60-74	female	further inquiries/not recorded	11	Basal Cell Carcinoma	Basal cell carcinoma	Cutaneous neoplasm	1	1	1	1	0	2	2	6	10 min	10 min	very good	very good	very good	very helpful	0
44268	Liezen	11 2020	0.0699653	266	female	8078	include		1331	15-29	female	GP treatment	14	Eczema	primarily caused by external factors	Inflammatory skin diseases	1	1	1	1	0	2	2	4	10 min	10 min	very good	very good	very good	very helpful	0
53702	Liezen	11 2020	6.01313	747	male	4290	include		1330	0-14	male	GP treatment	14	Eczema	primarily caused by external factors	Inflammatory skin diseases	2	1	0	0	0	1	2	4	5 min	10 min	good	very good	not recorded	not recorded	5
29922	Liezen	11 2020	2.21622	747	female	5998	include		845	75-89	female	GP treatment	7	others	others	others	1	1	2	1	0	2	3	4	10 min	15 min	very good	very good	good	very helpful	3
63410	Liezen	11 2020	2.018	747	male	4290	include		1329	60-74	female	no therapy	4	Seborrheic keratoses	Seborrheic keratoses	Cutaneous neoplasm	1	1	0	0	0	1	2	1	5 min	10 min	very good	very good	not recorded	not recorded	3
95774	Liezen	11 2020	1.82663	747	male	4290	include		1328	>90	female	GP treatment	26_1	Squamous cell carcinoma	Squamous cell carcinoma	Cutaneous neoplasm	3	1	0	0	0	2	2	4	10 min	10 min	satisfying	very good	not recorded	not recorded	3
22776	Liezen	11 2020	1.82366	747	male	4290	include		1327	>90	female	GP treatment	36	Ulcer	Ulcer	Localized skin conditions	2	1	0	0	0	1	2	4	5 min	10 min	good	very good	not recorded	not recorded	3
23419	Liezen	11 2020	0.881227	747	male	4290	include		1326	30-44	male	GP treatment	1	Melanocytic nevi	Melanocytic nevi	Cutaneous neoplasm	4	1	0	0	0	1	2	4	5 min	10 min	sufficient	very good	not recorded	not recorded	2
51466	Liezen	11 2020	4.01515	747	male	6494	include		1325	45-59	male	normal appointment DERM in <3 months	14	Eczema	primarily caused by external factors	Inflammatory skin diseases	1	1	2	2	0	2	3	3	10 min	15 min	very good	very good	good	good	3
26267	Liezen	11 2020	3.07483	747	male	4290	include		1324	>90	male	no therapy	4	Seborrheic keratoses	Seborrheic keratoses	Cutaneous neoplasm	2	1	0	0	0	2	2	1	10 min	10 min	good	very good	not recorded	not recorded	2
96881	Liezen	11 2020	3.06972	747	male	4290	include		1323	45-59	male	no therapy	1	Melanocytic nevi	Melanocytic nevi	Cutaneous neoplasm	1	1	0	0	0	1	2	1	5 min	10 min	very good	very good	not recorded	not recorded	2
75034	Liezen	11 2020	2.15253	747	male	4290	include		1256	45-59	male	further inquiries/not recorded	1	Melanocytic nevi	Melanocytic nevi	Cutaneous neoplasm	4	2	0	0	0	1	2	6	5 min	10 min	sufficient	good	not recorded	not recorded	1
84223	Liezen	11 2020	0.132477	747	male	5641	include		1322	75-89	male	no therapy	26_1	Squamous cell carcinoma	Squamous cell carcinoma	Cutaneous neoplasm	1	1	3	1	0	1	4	1	5 min	20 min	very good	very good	satisfying	very helpful	0
47441	Liezen	11 2020	0.397535	747	female	5998	include		638	75-89	male	GP treatment	1	Melanocytic nevi	Melanocytic nevi	Cutaneous neoplasm	1	1	1	1	0	2	2	4	10 min	10 min	very good	very good	very good	very helpful	0
67424	Liezen	11 2020	0.348889	747	female	5998	include		1321	75-89	female	GP treatment	8	Psoriasis	Unknown cause	Inflammatory skin diseases	1	1	2	1	0	1	2	4	5 min	10 min	very good	very good	good	very helpful	0
84566	Liezen	11 2020	0.325984	747	male	5641	include		1320	75-89	male	Referral to clinic	26_4	Other malignant tumors (e.g. Lymphoma)	Other malignant tumor	Cutaneous neoplasm	2	1	3	1	0	1	4	5	5 min	20 min	good	very good	satisfying	very helpful	0
44891	Liezen	11 2020	0.51037	266	female	4586	include		1319	15-29	female	GP treatment	41	Urticaria	Unknown cause	Inflammatory skin diseases	1	1	1	1	0	3	2	4	15 min	10 min	very good	very good	very good	very helpful	0
85567	Liezen	11 2020	0.295093	266	male	3322	include		1318	60-74	female	GP treatment	41	Urticaria	Unknown cause	Inflammatory skin diseases	3	2	1	1	0	3	2	4	15 min	10 min	satisfying	good	very good	very helpful	0
83870	Liezen	11 2020	0.297593	266	male	3322	include		1317	30-44	male	GP treatment	40	Inflammatory tumors	Inflammatory tumors	Inflammatory skin diseases	2	1	1	1	0	2	2	4	10 min	10 min	good	very good	very good	very helpful	0
89298	Liezen	11 2020	1.24019	747	male	3997	include		1316	15-29	male	GP treatment	14	Eczema	primarily caused by external factors	Inflammatory skin diseases	2	1	0	0	0	2	3	4	10 min	15 min	good	very good	not recorded	not recorded	2
47403	Liezen	11 2020	1.23505	747	male	3997	include		1315	15-29	female	no therapy	1	Melanocytic nevi	Melanocytic nevi	Cutaneous neoplasm	3	1	0	0	0	1	3	1	5 min	15 min	satisfying	very good	not recorded	not recorded	2
20045	Liezen	11 2020	0.373113	747	female	5998	include		836	45-59	female	GP treatment	40	Inflammatory tumors	Inflammatory tumors	Inflammatory skin diseases	1	1	2	1	0	1	2	4	5 min	10 min	very good	very good	good	very helpful	0
49268	Liezen	11 2020	0.484468	266	female	8078	include		1314	45-59	female	GP treatment	14	Eczema	primarily caused by external factors	Inflammatory skin diseases	2	1	1	1	0	3	2	4	15 min	10 min	good	very good	very good	very helpful	0
28664	Liezen	11 2020	0.314016	266	female	4586	include		1313	30-44	female	GP treatment	10	Rash	Rash	Inflammatory skin diseases	1	1	1	1	0	3	2	4	15 min	10 min	very good	very good	very good	very helpful	0
98358	Liezen	11 2020	0.941806	266	female	4586	include		1312	30-44	female	GP treatment	29_1	Pityriasis versicolor	Infection	Inflammatory skin diseases	3	2	1	1	0	2	3	4	10 min	15 min	satisfying	good	very good	very helpful	2
42515	Liezen	11 2020	0.0815856	747	female	5998	include		1311	75-89	male	GP treatment	10	Rash	Rash	Inflammatory skin diseases	1	1	1	1	0	2	2	4	10 min	10 min	very good	very good	very good	very helpful	0
97605	Liezen	11 2020	3.34595	266	female	8078	include		1283	>90	female	no therapy	3	Actinic keratosis	Actinic Keratoses	Cutaneous neoplasm	1	1	1	1	0	2	2	1	10 min	10 min	very good	very good	very good	very helpful	2
15321	Liezen	11 2020	0.45816	266	male	3322	include		1310	0-14	male	GP treatment	40	Inflammatory tumors	Inflammatory tumors	Inflammatory skin diseases	1	1	1	1	0	2	2	4	10 min	10 min	very good	very good	very good	very helpful	0
89302	Liezen	11 2020	0.248044	266	male	3322	include		1309	45-59	female	GP treatment	41	Urticaria	Unknown cause	Inflammatory skin diseases	2	2	1	1	0	3	2	4	15 min	10 min	good	good	very good	very helpful	0
14088	Liezen	11 2020	0.0809838	266	female	8078	include		1308	60-74	female	GP treatment	7	others	others	others	1	1	1	1	0	3	2	4	15 min	10 min	very good	very good	very good	very helpful	0
22101	Liezen	11 2020	0.81294	266	male	7261	include		1307	0-14	male	acute DERM appointment <3 days	16_1	Atopic dermatitis	Unknown cause	Inflammatory skin diseases	1	2	2	1	0	3	3	2	15 min	15 min	very good	good	good	very helpful	2
68907	Liezen	11 2020	1.26806	266	female	4586	include		1306	0-14	female	GP treatment	14	Eczema	primarily caused by external factors	Inflammatory skin diseases	2	2	1	1	0	3	3	4	15 min	15 min	good	good	very good	very helpful	2
84335	Liezen	11 2020	1.06993	266	male	3322	include		1305	0-14	male	GP treatment	16_1	Atopic dermatitis	Unknown cause	Inflammatory skin diseases	1	1	1	1	0	3	2	4	15 min	10 min	very good	very good	very good	very helpful	2
55688	Liezen	11 2020	1.01688	266	male	3322	include		1304	45-59	male	acute DERM appointment <3 days	11	Basal Cell Carcinoma	Basal cell carcinoma	Cutaneous neoplasm	2	1	1	1	0	2	2	2	10 min	10 min	good	very good	very good	very helpful	2
65522	Liezen	11 2020	1.01752	266	male	3322	include		1303	60-74	female	GP treatment	4	Seborrheic keratoses	Seborrheic keratoses	Cutaneous neoplasm	3	2	1	1	0	2	2	4	10 min	10 min	satisfying	good	very good	very helpful	2
80688	Liezen	11 2020	0.912002	266	female	8078	include		1302	45-59	female	acute DERM appointment <3 days	7	others	others	others	1	1	1	1	0	3	2	2	15 min	10 min	very good	very good	very good	very helpful	2
86141	Liezen	11 2020	0.345382	266	female	8078	include		1301	45-59	female	GP treatment	16_2	Dermatitis-others	Unknown cause	Inflammatory skin diseases	2	2	1	1	0	3	2	4	15 min	10 min	good	good	very good	very helpful	0
20561	Liezen	11 2020	0.135845	266	female	4586	include		1300	30-44	female	GP treatment	26_3	Benign tumor	Benign Tumor	Cutaneous neoplasm	1	1	1	1	0	3	3	4	15 min	15 min	very good	very good	very good	very helpful	0
26667	Liezen	11 2020	1.95059	747	male	4290	include		1299	60-74	female	GP treatment	14	Eczema	primarily caused by external factors	Inflammatory skin diseases	2	1	0	0	0	2	2	4	10 min	10 min	good	very good	not recorded	not recorded	3
61446	Liezen	11 2020	1.65125	747	female	5998	include		821	15-29	male	GP treatment	2	Acne	Acne	Localized skin conditions	1	1	2	1	0	2	2	4	10 min	10 min	very good	very good	good	very helpful	3
32368	Liezen	11 2020	1.59174	747	female	1605	include		1298	30-44	male	GP treatment	16_1	Atopic dermatitis	Unknown cause	Inflammatory skin diseases	1	1	1	1	0	2	2	4	10 min	10 min	very good	very good	very good	very helpful	3
45763	Liezen	11 2020	0.0541435	747	female	5998	include		1297	75-89	male	GP treatment	8	Psoriasis	Unknown cause	Inflammatory skin diseases	1	1	2	1	0	2	1	4	10 min	5 min	very good	very good	good	very helpful	0
76433	Liezen	11 2020	0.0807639	747	male	4290	include		1296	60-74	female	GP treatment	29_1	Pityriasis versicolor	Infection	Inflammatory skin diseases	1	1	0	0	0	2	2	4	10 min	10 min	very good	very good	not recorded	not recorded	0
31959	Liezen	11 2020	0.900845	747	female	1605	include		1295	60-74	male	no therapy	1	Melanocytic nevi	Melanocytic nevi	Cutaneous neoplasm	1	1	1	1	0	1	2	1	5 min	10 min	very good	very good	very good	very helpful	1
59420	Liezen	11 2020	0.899421	747	female	1605	include		1294	75-89	male	GP treatment	8	Psoriasis	Unknown cause	Inflammatory skin diseases	1	1	1	1	0	2	3	4	10 min	15 min	very good	very good	very good	very helpful	1
58672	Liezen	12 2020	1.79633	747	female	1605	include		1293	30-44	female	GP treatment	14	Eczema	primarily caused by external factors	Inflammatory skin diseases	1	1	1	1	0	2	2	4	10 min	10 min	very good	very good	very good	very helpful	3
81773	Liezen	12 2020	2.15951	266	male	3322	include		1292	45-59	female	further inquiries/not recorded	8	Psoriasis	Unknown cause	Inflammatory skin diseases	5	3	1	1	0	2	2	6	10 min	10 min	insufficient	satisfying	very good	very helpful	3
70786	Liezen	12 2020	1.2645	747	female	5998	include		124	75-89	female	normal appointment DERM in <3 months	40	Inflammatory tumors	Inflammatory tumors	Inflammatory skin diseases	1	1	2	1	0	2	2	3	10 min	10 min	very good	very good	good	very helpful	2
83870	Liezen	12 2020	1.25212	747	female	5998	include		424	45-59	male	no therapy	1	Melanocytic nevi	Melanocytic nevi	Cutaneous neoplasm	1	1	2	1	0	2	2	1	10 min	10 min	very good	very good	good	very helpful	2
41963	Liezen	12 2020	1.25045	747	male	4290	include		861	60-74	female	GP treatment	6	Arthropod bite or Insect bite	primarily caused by external factors	Inflammatory skin diseases	2	1	0	0	0	2	2	4	10 min	10 min	good	very good	not recorded	not recorded	2
95169	Liezen	12 2020	0.176123	747	male	4290	include		1291	60-74	male	normal appointment DERM in <3 months	7	others	others	others	1	1	0	0	0	4	2	3	20 min	10 min	very good	very good	not recorded	not recorded	0
36326	Liezen	12 2020	0.173102	747	male	4290	include		1290	0-14	female	GP treatment	42	Vascular diseases	Vascular diseases	Vascular diseases	2	1	0	0	0	2	2	4	10 min	10 min	good	very good	not recorded	not recorded	0
19646	Liezen	12 2020	1.21273	266	male	3322	include		1289	60-74	female	GP treatment	29_1	Pityriasis versicolor	Infection	Inflammatory skin diseases	2	1	1	1	0	3	2	4	15 min	10 min	good	very good	very good	very helpful	2
94741	Liezen	12 2020	1.02171	266	male	3322	include		1288	15-29	male	GP treatment	29_1	Pityriasis versicolor	Infection	Inflammatory skin diseases	2	1	1	1	0	3	2	4	15 min	10 min	good	very good	very good	very helpful	2
81315	Liezen	12 2020	0.941493	266	female	8078	include		1287	0-14	female	no therapy	1	Melanocytic nevi	Melanocytic nevi	Cutaneous neoplasm	1	1	1	1	0	2	1	1	10 min	5 min	very good	very good	very good	very helpful	2
40098	Liezen	12 2020	0.272118	266	female	8078	include		1286	45-59	female	GP treatment	29_1	Pityriasis versicolor	Infection	Inflammatory skin diseases	1	2	1	1	0	3	2	4	15 min	10 min	very good	good	very good	very helpful	0
22088	Liezen	12 2020	1.03015	266	female	8078	include		1285	75-89	male	GP treatment	16_2	Dermatitis-others	Unknown cause	Inflammatory skin diseases	1	2	1	1	0	3	1	4	15 min	5 min	very good	good	very good	very helpful	2
62175	Liezen	12 2020	0.966736	747	male	4290	include		722	45-59	female	GP treatment	14	Eczema	primarily caused by external factors	Inflammatory skin diseases	1	1	0	0	0	2	2	4	10 min	10 min	very good	very good	not recorded	not recorded	2
10412	Liezen	12 2020	0.333738	266	male	3322	include		1284	15-29	female	GP treatment	29_1	Pityriasis versicolor	Infection	Inflammatory skin diseases	3	1	1	1	0	3	2	4	15 min	10 min	satisfying	very good	very good	very helpful	0
95123	Liezen	12 2020	0.285521	266	female	8078	include		1283	>90	female	no therapy	35	Pigmentation disorders	Pigmentation disorders	Localized skin conditions	1	1	1	1	0	1	1	1	5 min	5 min	very good	very good	very good	very helpful	0
34224	Liezen	12 2020	3.16233	747	male	4290	include		645	60-74	male	GP treatment	4	Seborrheic keratoses	Seborrheic keratoses	Cutaneous neoplasm	3	1	0	0	0	2	2	4	10 min	10 min	satisfying	very good	not recorded	not recorded	2
30018	Liezen	12 2020	0.378079	747	female	1605	include		1282	30-44	male	GP treatment	14	Eczema	primarily caused by external factors	Inflammatory skin diseases	1	1	1	1	0	2	2	4	10 min	10 min	very good	very good	very good	very helpful	0
51889	Liezen	12 2020	0.261192	747	female	5998	include		1281	30-44	male	GP treatment	10	Rash	Rash	Inflammatory skin diseases	1	1	2	1	0	2	1	4	10 min	5 min	very good	very good	good	very helpful	0
45372	Liezen	12 2020	0.0425694	266	female	8078	include		1126	0-14	female	GP treatment	14	Eczema	primarily caused by external factors	Inflammatory skin diseases	1	1	1	1	0	2	2	4	10 min	10 min	very good	very good	very good	very helpful	0
78954	Liezen	12 2020	0.361065	266	male	7261	include		1279	75-89	male	GP treatment	6	Arthropod bite or Insect bite	primarily caused by external factors	Inflammatory skin diseases	2	3	2	1	0	2	3	4	10 min	15 min	good	satisfying	good	very helpful	0
82623	Liezen	12 2020	1.1594	747	female	5998	include		1278	30-44	female	GP treatment	29_1	Pityriasis versicolor	Infection	Inflammatory skin diseases	1	1	2	1	0	3	2	4	15 min	10 min	very good	very good	good	very helpful	2
44836	Liezen	12 2020	0.292662	747	female	1605	include		1277	0-14	female	GP treatment	30	Scabies, Parasites	primarily caused by external factors	Inflammatory skin diseases	1	1	1	1	0	2	2	4	10 min	10 min	very good	very good	very good	very helpful	0
14314	Liezen	12 2020	0.290162	747	female	1605	include		1276	30-44	male	GP treatment	30	Scabies, Parasites	primarily caused by external factors	Inflammatory skin diseases	1	1	1	1	0	1	2	4	5 min	10 min	very good	very good	very good	very helpful	0
53037	Liezen	12 2020	0.241632	747	female	5998	include		798	15-29	female	GP treatment	14	Eczema	primarily caused by external factors	Inflammatory skin diseases	1	1	2	1	0	2	2	4	10 min	10 min	very good	very good	good	very helpful	0
21417	Liezen	12 2020	0.179745	747	male	5641	include		1275	75-89	male	GP treatment	30	Scabies, Parasites	primarily caused by external factors	Inflammatory skin diseases	1	1	3	1	0	2	4	4	10 min	20 min	very good	very good	satisfying	very helpful	0
16036	Liezen	12 2020	0.206933	266	female	5221	include		1274	30-44	female	acute DERM appointment <3 days	10	Rash	Rash	Inflammatory skin diseases	3	2	3	1	0	1	2	2	5 min	10 min	satisfying	good	satisfying	very helpful	0
70005	Liezen	12 2020	0.510023	266	female	4586	include		1273	0-14	male	GP treatment	10	Rash	Rash	Inflammatory skin diseases	2	2	1	1	0	3	2	4	15 min	10 min	good	good	very good	very helpful	0
81348	Liezen	12 2020	0.163993	266	female	8078	include		1053	30-44	female	no therapy	1	Melanocytic nevi	Melanocytic nevi	Cutaneous neoplasm	1	2	1	1	0	2	2	1	10 min	10 min	very good	good	very good	very helpful	0
95671	Liezen	12 2020	1.09972	266	female	5221	include		1272	15-29	male	GP treatment	10	Rash	Rash	Inflammatory skin diseases	3	2	2	1	0	2	2	4	10 min	10 min	satisfying	good	good	very helpful	2
29257	Liezen	12 2020	1.49007	266	female	4586	include		1271	60-74	male	normal appointment DERM in <3 months	8	Psoriasis	Unknown cause	Inflammatory skin diseases	1	2	1	1	0	3	2	3	15 min	10 min	very good	good	very good	very helpful	2
33562	Liezen	12 2020	0.217917	266	female	4586	include		1270	30-44	female	no therapy	1	Melanocytic nevi	Melanocytic nevi	Cutaneous neoplasm	2	2	1	1	0	1	2	1	5 min	10 min	good	good	very good	very helpful	0
33207	Liezen	12 2020	1.76458	747	male	4290	include		1269	75-89	male	GP treatment	26_1	Squamous cell carcinoma	Squamous cell carcinoma	Cutaneous neoplasm	1	1	0	0	0	2	2	4	10 min	10 min	very good	very good	not recorded	not recorded	3
99341	Liezen	12 2020	1.13073	747	male	4290	include		1268	45-59	male	GP treatment	14	Eczema	primarily caused by external factors	Inflammatory skin diseases	2	1	0	0	0	1	2	4	5 min	10 min	good	very good	not recorded	not recorded	2
62673	Liezen	12 2020	0.0807292	747	male	4290	include		1267	60-74	male	no therapy	7	others	others	others	2	1	0	0	0	1	2	1	5 min	10 min	good	very good	not recorded	not recorded	0
56941	Liezen	12 2020	3.86906	747	male	4290	include		1266	45-59	female	GP treatment	14	Eczema	primarily caused by external factors	Inflammatory skin diseases	1	1	0	0	0	2	2	4	10 min	10 min	very good	very good	not recorded	not recorded	3
81866	Liezen	12 2020	0.0118519	266	male	3322	include		1265	75-89	male	GP treatment	8	Psoriasis	Unknown cause	Inflammatory skin diseases	1	1	1	1	0	2	2	4	10 min	10 min	very good	very good	very good	very helpful	0
33784	Liezen	12 2020	1.15723	747	female	5998	include		1264	60-74	female	GP treatment	29_1	Pityriasis versicolor	Infection	Inflammatory skin diseases	2	1	2	1	0	2	2	4	10 min	10 min	good	very good	good	very helpful	2
29798	Liezen	12 2020	1.13706	747	female	1605	include		1263	30-44	female	normal appointment DERM in <3 months	40	Inflammatory tumors	Inflammatory tumors	Inflammatory skin diseases	1	1	1	1	0	1	2	3	5 min	10 min	very good	very good	very good	very helpful	2
86418	Liezen	12 2020	1.12826	747	female	5998	include		175	75-89	female	GP treatment	7	others	others	others	1	1	2	1	0	2	2	4	10 min	10 min	very good	very good	good	very helpful	2
73430	Liezen	12 2020	1.12373	747	female	5998	include		1262	75-89	female	GP treatment	29_1	Pityriasis versicolor	Infection	Inflammatory skin diseases	1	1	2	1	0	1	2	4	5 min	10 min	very good	very good	good	very helpful	2
19139	Liezen	12 2020	1.01988	747	female	5998	include		365	60-74	female	GP treatment	14	Eczema	primarily caused by external factors	Inflammatory skin diseases	1	1	2	1	0	2	2	4	10 min	10 min	very good	very good	good	very helpful	2
92355	Liezen	12 2020	0.205174	747	female	5998	include		1261	60-74	male	GP treatment	14	Eczema	primarily caused by external factors	Inflammatory skin diseases	1	1	2	1	0	2	2	4	10 min	10 min	very good	very good	good	very helpful	0
27477	Liezen	12 2020	0.148171	747	male	5641	include		1260	0-14	female	no therapy	16_2	Dermatitis-others	Unknown cause	Inflammatory skin diseases	1	1	3	1	0	3	4	1	15 min	20 min	very good	very good	satisfying	very helpful	0
59059	Liezen	12 2020	0.0953125	747	male	4290	include		1259	45-59	female	GP treatment	29_1	Pityriasis versicolor	Infection	Inflammatory skin diseases	1	1	0	0	0	2	2	4	10 min	10 min	very good	very good	not recorded	not recorded	0
26479	Liezen	12 2020	0.0921296	747	male	4290	include		1258	45-59	male	GP treatment	4	Seborrheic keratoses	Seborrheic keratoses	Cutaneous neoplasm	3	1	0	0	0	2	2	4	10 min	10 min	satisfying	very good	not recorded	not recorded	0
32561	Liezen	12 2020	0.188252	266	male	3322	include		1257	30-44	male	GP treatment	10	Rash	Rash	Inflammatory skin diseases	2	1	1	1	0	3	2	4	15 min	10 min	good	very good	very good	very helpful	0
71189	Liezen	12 2020	0.882697	747	male	4290	include		1256	45-59	male	no therapy	28	Lentigo	Lentigo	Cutaneous neoplasm	1	1	0	0	0	1	2	1	5 min	10 min	very good	very good	not recorded	not recorded	2
87172	Liezen	12 2020	0.647813	747	female	5998	include		1255	0-14	female	GP treatment	40	Inflammatory tumors	Inflammatory tumors	Inflammatory skin diseases	1	1	2	1	0	1	2	4	5 min	10 min	very good	very good	good	very helpful	2
71384	Liezen	12 2020	1.09736	747	female	1605	include		1254	45-59	male	GP treatment	14	Eczema	primarily caused by external factors	Inflammatory skin diseases	1	1	1	1	0	2	2	4	10 min	10 min	very good	very good	very good	very helpful	2
42921	Liezen	12 2020	0.911609	747	female	5998	include		970	0-14	male	GP treatment	29_1	Pityriasis versicolor	Infection	Inflammatory skin diseases	1	1	2	1	0	2	2	4	10 min	10 min	very good	very good	good	very helpful	2
80914	Liezen	12 2020	0.101157	747	female	5998	include		1253	75-89	male	GP treatment	11	Basal Cell Carcinoma	Basal cell carcinoma	Cutaneous neoplasm	1	1	2	1	0	2	2	4	10 min	10 min	very good	very good	good	very helpful	0
65971	Liezen	12 2020	1.15889	266	male	3322	include		1252	15-29	female	normal appointment DERM in <3 months	8	Psoriasis	Unknown cause	Inflammatory skin diseases	3	2	1	1	0	3	2	3	15 min	10 min	satisfying	good	very good	very helpful	2
19753	Liezen	12 2020	0.241076	266	male	3322	include		1251	15-29	female	acute DERM appointment <3 days	7	others	others	others	3	2	1	1	0	4	2	2	20 min	10 min	satisfying	good	very good	very helpful	0
60318	Liezen	12 2020	0.0365278	266	male	8296	include		1250	0-14	male	GP treatment	29_1	Pityriasis versicolor	Infection	Inflammatory skin diseases	1	1	2	1	0	3	5	4	15 min	25 min	very good	very good	good	very helpful	0
12562	Liezen	12 2020	0.361956	266	male	8296	include		1249	60-74	male	normal appointment DERM in <3 months	7	others	others	others	2	2	2	1	0	2	4	3	10 min	20 min	good	good	good	very helpful	0
18855	Liezen	1 2021	2.00503	266	male	3322	include		1248	0-14	female	GP treatment	14	Eczema	primarily caused by external factors	Inflammatory skin diseases	3	1	1	1	0	2	2	4	10 min	10 min	satisfying	very good	very good	very helpful	1
23105	Liezen	1 2021	2.00275	266	male	3322	include		1247	45-59	female	GP treatment	40	Inflammatory tumors	Inflammatory tumors	Inflammatory skin diseases	2	1	1	1	0	2	2	4	10 min	10 min	good	very good	very good	very helpful	1
66653	Liezen	1 2021	5.24454	747	male	4290	include		1246	45-59	female	GP treatment	7	others	others	others	1	1	0	0	0	4	2	4	20 min	10 min	very good	very good	not recorded	not recorded	3
34711	Liezen	1 2021	4.88552	747	female	5998	include		1245	0-14	male	GP treatment	6	Arthropod bite or Insect bite	primarily caused by external factors	Inflammatory skin diseases	1	1	2	1	0	2	2	4	10 min	10 min	very good	very good	good	very helpful	3
18738	Liezen	1 2021	4.84961	747	female	1605	include		1244	60-74	female	GP treatment	36	Ulcer	Ulcer	Localized skin conditions	1	1	1	1	0	4	3	4	20 min	15 min	very good	very good	very good	very helpful	3
76259	Liezen	1 2021	2.21093	747	female	5998	include		1243	45-59	male	GP treatment	40	Inflammatory tumors	Inflammatory tumors	Inflammatory skin diseases	2	1	2	1	0	2	2	4	10 min	10 min	good	very good	good	very helpful	1
15439	Liezen	1 2021	0.277431	747	female	5998	include		1242	30-44	male	no therapy	7	others	others	others	1	1	2	1	0	2	2	1	10 min	10 min	very good	very good	good	very helpful	0
83769	Liezen	1 2021	0.208866	747	female	5998	include		1241	45-59	female	GP treatment	8	Psoriasis	Unknown cause	Inflammatory skin diseases	1	1	2	1	0	2	3	4	10 min	15 min	very good	very good	good	very helpful	0
21475	Liezen	1 2021	0.151134	747	female	5998	include		1240	75-89	female	GP treatment	14	Eczema	primarily caused by external factors	Inflammatory skin diseases	1	1	2	1	0	2	2	4	10 min	10 min	very good	very good	good	very helpful	0
80239	Liezen	1 2021	0.102986	747	female	5998	include		1239	60-74	male	GP treatment	36	Ulcer	Ulcer	Localized skin conditions	1	1	2	1	0	1	2	4	5 min	10 min	very good	very good	good	very helpful	0
63066	Liezen	1 2021	0.0616088	747	female	5998	include		1238	0-14	female	GP treatment	40	Inflammatory tumors	Inflammatory tumors	Inflammatory skin diseases	1	1	2	1	0	1	3	4	5 min	15 min	very good	very good	good	very helpful	0
63086	Liezen	1 2021	0.0421296	747	female	5998	include		1237	45-59	male	GP treatment	26_1	Squamous cell carcinoma	Squamous cell carcinoma	Cutaneous neoplasm	1	1	2	1	0	2	2	4	10 min	10 min	very good	very good	good	very helpful	0
88655	Liezen	1 2021	0.108345	266	male	7261	include		1236	45-59	male	GP treatment	31	Seborrheic dermatitis	Unknown cause	Inflammatory skin diseases	1	1	2	1	0	3	2	4	15 min	10 min	very good	very good	good	very helpful	0
45982	Liezen	1 2021	1.3139	747	female	5998	include		1235	75-89	male	GP treatment	42	Vascular diseases	Vascular diseases	Vascular diseases	1	1	2	1	0	4	2	4	20 min	10 min	very good	very good	good	very helpful	1
88733	Liezen	1 2021	1.97804	266	female	4586	include		1234	45-59	female	GP treatment	3	Actinic keratosis	Actinic Keratoses	Cutaneous neoplasm	2	2	1	1	0	2	3	4	10 min	15 min	good	good	very good	very helpful	2
38553	Liezen	1 2021	2.11127	747	female	5998	include		1233	75-89	female	GP treatment	3	Actinic keratosis	Actinic Keratoses	Cutaneous neoplasm	1	1	2	1	0	1	2	4	5 min	10 min	very good	very good	good	very helpful	2
96714	Liezen	1 2021	1.99819	747	female	5998	include		1232	45-59	female	GP treatment	29_1	Pityriasis versicolor	Infection	Inflammatory skin diseases	1	1	2	1	0	2	2	4	10 min	10 min	very good	very good	good	very helpful	2
87395	Liezen	1 2021	0.158657	747	male	4290	include		1231	60-74	male	GP treatment	4	Seborrheic keratoses	Seborrheic keratoses	Cutaneous neoplasm	1	1	0	0	0	1	2	4	5 min	10 min	very good	very good	not recorded	not recorded	0
71705	Liezen	1 2021	0.0173032	747	female	5998	include		1230	60-74	male	GP treatment	14	Eczema	primarily caused by external factors	Inflammatory skin diseases	1	1	2	1	0	1	2	4	5 min	10 min	very good	very good	good	very helpful	0
41252	Liezen	1 2021	0.0192361	747	male	4290	include		1229	30-44	female	GP treatment	27	Nail dystrophie	Nail dystrophie	Localized skin conditions	2	1	0	0	0	2	2	4	10 min	10 min	good	very good	not recorded	not recorded	0
52726	Liezen	1 2021	0.0125463	747	male	4290	include		1228	45-59	female	GP treatment	29_1	Pityriasis versicolor	Infection	Inflammatory skin diseases	1	1	0	0	0	2	2	4	10 min	10 min	very good	very good	not recorded	not recorded	0
46634	Liezen	1 2021	0.164317	266	female	4586	include		1227	75-89	male	acute DERM appointment <3 days	10	Rash	Rash	Inflammatory skin diseases	1	2	1	1	0	4	3	2	20 min	15 min	very good	good	very good	very helpful	0
87377	Liezen	1 2021	1.03453	266	female	8078	include		1226	30-44	female	no therapy	1	Melanocytic nevi	Melanocytic nevi	Cutaneous neoplasm	1	1	1	1	0	3	2	1	15 min	10 min	very good	very good	very good	very helpful	2
69059	Liezen	1 2021	3.12509	747	male	4290	include		1225	45-59	male	GP treatment	7	others	others	others	1	1	0	0	0	3	2	4	15 min	10 min	very good	very good	not recorded	not recorded	2
65839	Liezen	1 2021	0.321574	747	female	5998	include		1224	15-29	female	no therapy	5	Alopecia	Alopezia	Localized skin conditions	1	1	2	1	0	2	2	1	10 min	10 min	very good	very good	good	very helpful	0
17502	Liezen	1 2021	0.218102	747	female	5998	include		69	0-14	male	no therapy	1	Melanocytic nevi	Melanocytic nevi	Cutaneous neoplasm	1	1	2	1	0	1	2	1	5 min	10 min	very good	very good	good	very helpful	0
41722	Liezen	1 2021	0.089375	747	female	5998	include		512	75-89	male	GP treatment	14	Eczema	primarily caused by external factors	Inflammatory skin diseases	1	1	2	1	0	1	2	4	5 min	10 min	very good	very good	good	very helpful	0
94715	Liezen	1 2021	0.462604	266	male	7261	include		1223	75-89	female	acute DERM appointment <3 days	40	Inflammatory tumors	Inflammatory tumors	Inflammatory skin diseases	1	2	2	1	0	3	2	2	15 min	10 min	very good	good	good	very helpful	0
22189	Liezen	1 2021	0.2639	747	male	5641	include		1222	60-74	female	GP treatment	29_1	Pityriasis versicolor	Infection	Inflammatory skin diseases	1	1	3	1	0	3	4	4	15 min	20 min	very good	very good	satisfying	very helpful	0
94309	Liezen	1 2021	0.109016	747	male	4290	include		1221	45-59	male	no therapy	1	Melanocytic nevi	Melanocytic nevi	Cutaneous neoplasm	1	1	0	0	0	1	2	1	5 min	10 min	very good	very good	not recorded	not recorded	0
98694	Liezen	1 2021	0.105208	747	male	4290	include		1220	75-89	male	GP treatment	8	Psoriasis	Unknown cause	Inflammatory skin diseases	1	1	0	0	0	2	2	4	10 min	10 min	very good	very good	not recorded	not recorded	0
45246	Liezen	1 2021	1.29605	266	male	3322	include		1219	15-29	female	GP treatment	7	others	others	others	5	2	1	1	0	1	2	4	5 min	10 min	insufficient	good	very good	very helpful	2
37471	Liezen	1 2021	0.374699	266	male	3322	include		1218	0-14	female	GP treatment	31	Seborrheic dermatitis	Unknown cause	Inflammatory skin diseases	2	1	1	1	0	3	1	4	15 min	5 min	good	very good	very good	very helpful	0
40784	Liezen	1 2021	0.0206597	747	male	4290	include		730	60-74	male	no therapy	26_3	Benign tumor	Benign Tumor	Cutaneous neoplasm	1	1	0	0	0	1	2	1	5 min	10 min	very good	very good	not recorded	not recorded	0
10153	Liezen	1 2021	0.0531944	747	male	4290	include		1217	30-44	female	no therapy	42	Vascular diseases	Vascular diseases	Vascular diseases	1	1	0	0	0	2	2	1	10 min	10 min	very good	very good	not recorded	not recorded	0
32754	Liezen	1 2021	0.0787963	747	male	4290	include		2	75-89	female	no therapy	1	Melanocytic nevi	Melanocytic nevi	Cutaneous neoplasm	2	1	0	0	0	1	2	1	5 min	10 min	good	very good	not recorded	not recorded	0
16849	Liezen	1 2021	0.0945949	747	female	5998	include		1216	75-89	male	GP treatment	14	Eczema	primarily caused by external factors	Inflammatory skin diseases	1	1	2	1	0	2	2	4	10 min	10 min	very good	very good	good	very helpful	0
26594	Liezen	1 2021	0.780509	747	female	5998	include		1215	45-59	female	GP treatment	14	Eczema	primarily caused by external factors	Inflammatory skin diseases	1	1	2	1	0	1	2	4	5 min	10 min	very good	very good	good	very helpful	2
35327	Liezen	1 2021	0.841782	747	female	5998	include		533	60-74	male	GP treatment	11	Basal Cell Carcinoma	Basal cell carcinoma	Cutaneous neoplasm	1	1	2	1	0	1	2	4	5 min	10 min	very good	very good	good	very helpful	2
74018	Liezen	1 2021	1.18407	747	male	4290	include		1214	60-74	female	GP treatment	4	Seborrheic keratoses	Seborrheic keratoses	Cutaneous neoplasm	2	1	0	0	0	2	2	4	10 min	10 min	good	very good	not recorded	not recorded	2
31880	Liezen	1 2021	1.20641	747	male	4290	include		1213	30-44	male	GP treatment	20	Herpes zoster or simplex	Infection	Inflammatory skin diseases	3	1	0	0	0	3	2	4	15 min	10 min	satisfying	very good	not recorded	not recorded	2
12769	Liezen	1 2021	0.0129398	747	male	6494	include		455	30-44	female	GP treatment	30	Scabies, Parasites	primarily caused by external factors	Inflammatory skin diseases	1	1	2	1	0	2	2	4	10 min	10 min	very good	very good	good	very helpful	0
63695	Liezen	1 2021	0.0212847	747	male	6494	include		1212	15-29	female	GP treatment	41	Urticaria	Unknown cause	Inflammatory skin diseases	1	1	2	1	0	2	2	4	10 min	10 min	very good	very good	good	very helpful	0
98394	Liezen	1 2021	0.0323958	747	male	6494	include		1211	75-89	female	GP treatment	4	Seborrheic keratoses	Seborrheic keratoses	Cutaneous neoplasm	1	1	1	1	0	1	2	4	5 min	10 min	very good	very good	very good	very helpful	0
74348	Liezen	1 2021	0.0181134	747	male	6494	include		1210	45-59	male	GP treatment	14	Eczema	primarily caused by external factors	Inflammatory skin diseases	1	1	2	1	0	3	5	4	15 min	25 min	very good	very good	good	very helpful	0
51566	Liezen	1 2021	0.571065	747	female	1605	include		1209	60-74	male	no therapy	40	Inflammatory tumors	Inflammatory tumors	Inflammatory skin diseases	1	1	1	1	0	1	3	1	5 min	15 min	very good	very good	very good	very helpful	2
92920	Liezen	1 2021	0.00856481	747	male	4290	include		1208	60-74	male	normal appointment DERM in <3 months	3	Actinic keratosis	Actinic Keratoses	Cutaneous neoplasm	2	1	0	0	0	1	2	3	5 min	10 min	good	very good	not recorded	not recorded	0
54994	Liezen	1 2021	0.0153472	747	male	4290	include		1207	30-44	female	Referral to clinic	8	Psoriasis	Unknown cause	Inflammatory skin diseases	3	1	0	0	0	2	2	5	10 min	10 min	satisfying	very good	not recorded	not recorded	0
88326	Liezen	1 2021	0.221956	747	male	5641	include		1206	0-14	male	no therapy	7	others	others	others	1	1	3	1	0	4	4	1	20 min	20 min	very good	very good	satisfying	very helpful	0
88962	Liezen	1 2021	1.42866	266	female	8078	include		1205	15-29	male	normal appointment DERM in <3 months	1	Melanocytic nevi	Melanocytic nevi	Cutaneous neoplasm	1	1	1	1	0	2	1	3	10 min	5 min	very good	very good	very good	very helpful	2
28478	Liezen	1 2021	0.0923148	747	female	5998	include		208	0-14	male	GP treatment	14	Eczema	primarily caused by external factors	Inflammatory skin diseases	1	1	2	1	0	2	2	4	10 min	10 min	very good	very good	good	very helpful	0
43982	Liezen	1 2021	0.176481	747	female	5998	include		1204	30-44	female	GP treatment	14	Eczema	primarily caused by external factors	Inflammatory skin diseases	1	1	2	1	0	2	2	4	10 min	10 min	very good	very good	good	very helpful	0
68068	Liezen	1 2021	0.379745	266	male	7261	include		1203	75-89	female	no therapy	4	Seborrheic keratoses	Seborrheic keratoses	Cutaneous neoplasm	1	1	2	1	0	1	2	1	5 min	10 min	very good	very good	good	very helpful	0
27210	Liezen	1 2021	1.78054	747	female	1605	include		1202	45-59	male	GP treatment	42	Vascular diseases	Vascular diseases	Vascular diseases	1	1	1	1	0	3	2	4	15 min	10 min	very good	very good	very good	very helpful	3
35453	Liezen	1 2021	1.7941	747	male	2399	include		1201	75-89	female	GP treatment	8	Psoriasis	Unknown cause	Inflammatory skin diseases	1	1	0	0	0	2	2	4	10 min	10 min	very good	very good	not recorded	not recorded	3
84726	Liezen	1 2021	1.18465	747	female	5998	include		635	75-89	male	GP treatment	14	Eczema	primarily caused by external factors	Inflammatory skin diseases	1	1	2	1	0	2	2	4	10 min	10 min	very good	very good	good	very helpful	2
12436	Liezen	1 2021	1.15888	747	female	5998	include		1200	0-14	female	no therapy	14	Eczema	primarily caused by external factors	Inflammatory skin diseases	1	1	2	1	0	1	2	1	5 min	10 min	very good	very good	good	very helpful	2
34692	Liezen	1 2021	1.09951	747	female	5998	include		190	45-59	female	normal appointment DERM in <3 months	40	Inflammatory tumors	Inflammatory tumors	Inflammatory skin diseases	1	1	2	1	0	1	2	3	5 min	10 min	very good	very good	good	very helpful	2
92254	Liezen	1 2021	0.157836	747	male	3997	include		1199	75-89	female	no therapy	29_1	Pityriasis versicolor	Infection	Inflammatory skin diseases	1	1	0	0	0	2	4	1	10 min	20 min	very good	very good	not recorded	not recorded	0
82508	Liezen	1 2021	0.155648	747	male	3997	include		1198	45-59	male	GP treatment	14	Eczema	primarily caused by external factors	Inflammatory skin diseases	1	1	0	0	0	1	4	4	5 min	20 min	very good	very good	not recorded	not recorded	0
32681	Liezen	1 2021	1.08647	747	male	4290	include		1197	30-44	female	no therapy	4	Seborrheic keratoses	Seborrheic keratoses	Cutaneous neoplasm	1	1	0	0	0	1	2	1	5 min	10 min	very good	very good	not recorded	not recorded	2
36504	Liezen	1 2021	1.0827	747	male	4290	include		1196	45-59	male	normal appointment DERM in <3 months	1	Melanocytic nevi	Melanocytic nevi	Cutaneous neoplasm	3	1	0	0	0	2	2	3	10 min	10 min	satisfying	very good	not recorded	not recorded	2
19960	Liezen	1 2021	0.179676	747	male	4290	include		1195	30-44	female	no therapy	1	Melanocytic nevi	Melanocytic nevi	Cutaneous neoplasm	2	1	0	0	0	2	2	1	10 min	10 min	good	very good	not recorded	not recorded	0
55144	Liezen	1 2021	0.128646	747	male	4290	include		1194	30-44	male	GP treatment	26_3	Benign tumor	Benign Tumor	Cutaneous neoplasm	3	1	0	0	0	1	2	4	5 min	10 min	satisfying	very good	not recorded	not recorded	0
56333	Liezen	1 2021	1.29166	266	female	8078	include		1193	0-14	male	GP treatment	14	Eczema	primarily caused by external factors	Inflammatory skin diseases	1	1	1	1	0	3	2	4	15 min	10 min	very good	very good	very good	very helpful	2
13177	Liezen	1 2021	0.0473611	266	female	8078	include		1192	45-59	male	GP treatment	7	others	others	others	2	2	1	1	0	2	2	4	10 min	10 min	good	good	very good	very helpful	0
13153	Liezen	1 2021	0.024919	266	female	8078	include		1191	45-59	female	GP treatment	4	Seborrheic keratoses	Seborrheic keratoses	Cutaneous neoplasm	1	1	1	1	0	2	2	4	10 min	10 min	very good	very good	very good	very helpful	0
62480	Liezen	1 2021	0.425949	266	female	8078	include		163	30-44	female	GP treatment	10	Rash	Rash	Inflammatory skin diseases	1	1	1	1	0	2	2	4	10 min	10 min	very good	very good	very good	very helpful	0
94759	Liezen	1 2021	1.71499	747	female	5998	include		755	15-29	female	normal appointment DERM in <3 months	16_2	Dermatitis-others	Unknown cause	Inflammatory skin diseases	1	1	2	1	0	2	2	3	10 min	10 min	very good	very good	good	very helpful	3
76421	Liezen	1 2021	1.12719	747	female	5998	include		856	0-14	female	GP treatment	10	Rash	Rash	Inflammatory skin diseases	1	1	2	1	0	2	2	4	10 min	10 min	very good	very good	good	very helpful	2
56508	Liezen	1 2021	1.04657	747	male	4290	include		1190	45-59	female	no therapy	35	Pigmentation disorders	Pigmentation disorders	Localized skin conditions	1	1	0	0	0	4	2	1	20 min	10 min	very good	very good	not recorded	not recorded	2
77070	Liezen	1 2021	1.02975	747	male	4290	include		1189	45-59	male	no therapy	1	Melanocytic nevi	Melanocytic nevi	Cutaneous neoplasm	1	1	0	0	0	2	2	1	10 min	10 min	very good	very good	not recorded	not recorded	2
45160	Liezen	1 2021	1.02619	747	male	4290	include		1188	45-59	male	normal appointment DERM in <3 months	29_1	Pityriasis versicolor	Infection	Inflammatory skin diseases	1	1	0	0	0	2	2	3	10 min	10 min	very good	very good	not recorded	not recorded	2
23187	Liezen	1 2021	0.957928	747	female	5998	include		1187	60-74	female	GP treatment	8	Psoriasis	Unknown cause	Inflammatory skin diseases	1	1	1	1	0	2	2	4	10 min	10 min	very good	very good	very good	very helpful	2
64858	Liezen	1 2021	0.0320602	747	male	4290	include		1186	60-74	female	no therapy	42	Vascular diseases	Vascular diseases	Vascular diseases	1	1	0	0	0	2	2	1	10 min	10 min	very good	very good	not recorded	not recorded	0
62483	Liezen	1 2021	0.313044	747	female	5998	include		1185	30-44	female	no therapy	40	Inflammatory tumors	Inflammatory tumors	Inflammatory skin diseases	2	2	1	1	0	2	2	1	10 min	10 min	good	good	very good	very helpful	0
59156	Liezen	1 2021	0.0266435	266	male	3322	include		1184	30-44	male	normal appointment DERM in <3 months	4	Seborrheic keratoses	Seborrheic keratoses	Cutaneous neoplasm	1	1	1	1	0	2	2	3	10 min	10 min	very good	very good	very good	very helpful	0
90166	Liezen	1 2021	0.345498	266	male	3322	include		1183	30-44	female	GP treatment	29_2	Pityriasis rosea	Unknown cause	Inflammatory skin diseases	3	1	1	1	0	2	1	4	10 min	5 min	satisfying	very good	very good	very helpful	0
68256	Liezen	1 2021	0.110498	266	male	3322	include		1182	30-44	male	GP treatment	29_2	Pityriasis rosea	Unknown cause	Inflammatory skin diseases	2	2	1	1	0	3	2	4	15 min	10 min	good	good	very good	very helpful	0
16060	Liezen	1 2021	2.1663	747	female	5998	include		873	>90	female	no therapy	4	Seborrheic keratoses	Seborrheic keratoses	Cutaneous neoplasm	1	1	1	1	0	2	2	1	10 min	10 min	very good	very good	very good	very helpful	3
78019	Liezen	1 2021	2.15432	747	female	5998	include		1181	0-14	female	normal appointment DERM in <3 months	7	others	others	others	1	1	1	1	0	4	2	3	20 min	10 min	very good	very good	very good	very helpful	3
70708	Liezen	1 2021	1.7394	747	male	6893	include		1180	45-59	female	no therapy	4	Seborrheic keratoses	Seborrheic keratoses	Cutaneous neoplasm	1	1	2	1	0	1	3	1	5 min	15 min	very good	very good	good	very helpful	3
67941	Liezen	1 2021	0.170312	266	female	8078	include		1179	60-74	male	normal appointment DERM in <3 months	16_2	Dermatitis-others	Unknown cause	Inflammatory skin diseases	1	1	1	1	0	4	2	3	20 min	10 min	very good	very good	very good	very helpful	0
53490	Liezen	1 2021	0.246262	266	female	8078	include		1178	45-59	female	GP treatment	14	Eczema	primarily caused by external factors	Inflammatory skin diseases	1	1	1	1	0	3	2	4	15 min	10 min	very good	very good	very good	very helpful	0
27297	Liezen	1 2021	0.81919	266	female	8078	include		1177	15-29	male	normal appointment DERM in <3 months	11	Basal Cell Carcinoma	Basal cell carcinoma	Cutaneous neoplasm	2	1	1	1	0	3	2	3	15 min	10 min	good	very good	very good	very helpful	2
34321	Liezen	1 2021	0.822812	266	female	8078	include		1176	0-14	female	GP treatment	29_1	Pityriasis versicolor	Infection	Inflammatory skin diseases	1	1	1	1	0	2	2	4	10 min	10 min	very good	very good	very good	very helpful	2
45816	Liezen	1 2021	1.9122	747	male	5641	include		1175	45-59	male	GP treatment	7	others	others	others	1	1	3	1	0	2	4	4	10 min	20 min	very good	very good	satisfying	very helpful	3
19187	Liezen	1 2021	1.78483	747	female	1605	include		1174	75-89	male	GP treatment	14	Eczema	primarily caused by external factors	Inflammatory skin diseases	1	1	1	1	0	2	2	4	10 min	10 min	very good	very good	very good	very helpful	3
41985	Liezen	1 2021	0.847975	747	male	6893	include		1173	60-74	female	no therapy	4	Seborrheic keratoses	Seborrheic keratoses	Cutaneous neoplasm	1	1	2	1	0	2	3	1	10 min	15 min	very good	very good	good	very helpful	2
78329	Liezen	1 2021	0.846007	747	female	1605	include		1172	60-74	male	normal appointment DERM in <3 months	34	Rosacea	Rosacea	Localized skin conditions	1	1	1	1	0	2	3	3	10 min	15 min	very good	very good	very good	very helpful	2
96878	Liezen	1 2021	0.44103	266	male	7258	include		1171	30-44	male	GP treatment	26_3	Benign tumor	Benign Tumor	Cutaneous neoplasm	2	2	0	0	0	2	3	4	10 min	15 min	good	good	not recorded	not recorded	0
19039	Liezen	1 2021	0.360162	266	male	3322	include		1170	30-44	female	GP treatment	7	others	others	others	2	2	1	1	0	3	6	4	15 min	30 min	good	good	very good	very helpful	0
52948	Liezen	2 2021	2.67664	747	female	1605	include		1169	60-74	female	GP treatment	14	Eczema	primarily caused by external factors	Inflammatory skin diseases	1	1	1	1	0	2	2	4	10 min	10 min	very good	very good	very good	very helpful	2
47332	Liezen	2 2021	2.65786	747	male	7258	include		1168	45-59	male	GP treatment	3	Actinic keratosis	Actinic Keratoses	Cutaneous neoplasm	1	1	0	0	0	2	2	4	10 min	10 min	very good	very good	not recorded	not recorded	2
53870	Liezen	2 2021	0.0896759	747	female	5998	include		1167	0-14	female	GP treatment	29_1	Pityriasis versicolor	Infection	Inflammatory skin diseases	1	1	1	1	0	4	2	4	20 min	10 min	very good	very good	very good	very helpful	0
17636	Liezen	2 2021	0.447789	266	female	8078	include		1166	75-89	female	normal appointment DERM in <3 months	26_1	Squamous cell carcinoma	Squamous cell carcinoma	Cutaneous neoplasm	1	1	1	1	0	2	1	3	10 min	5 min	very good	very good	very good	very helpful	0
95423	Liezen	2 2021	0.398056	266	female	8078	include		1165	45-59	male	GP treatment	26_3	Benign tumor	Benign Tumor	Cutaneous neoplasm	1	1	1	1	0	2	1	4	10 min	5 min	very good	very good	very good	very helpful	0
21941	Liezen	2 2021	0.35603	266	male	3322	include		1164	45-59	female	GP treatment	9	Erythema migrans, Lyme disease	Infection	Inflammatory skin diseases	1	1	1	1	0	2	2	4	10 min	10 min	very good	very good	very good	very helpful	0
10445	Liezen	2 2021	0.728032	747	female	1605	include		1163	75-89	female	GP treatment	7	others	others	others	1	1	1	1	0	2	2	4	10 min	10 min	very good	very good	very good	very helpful	2
66102	Liezen	2 2021	1.0528	266	male	3322	include		1162	60-74	female	normal appointment DERM in <3 months	16_2	Dermatitis-others	Unknown cause	Inflammatory skin diseases	2	1	1	1	0	3	2	3	15 min	10 min	good	very good	very good	very helpful	2
56417	Liezen	2 2021	1.12476	266	female	8078	include		1161	30-44	female	GP treatment	40	Inflammatory tumors	Inflammatory tumors	Inflammatory skin diseases	1	1	1	1	0	3	2	4	15 min	10 min	very good	very good	very good	very helpful	2
70882	Liezen	2 2021	2.72995	747	female	5998	include		1160	75-89	male	GP treatment	1	Melanocytic nevi	Melanocytic nevi	Cutaneous neoplasm	1	1	1	1	0	2	2	4	10 min	10 min	very good	very good	very good	very helpful	4
44524	Liezen	2 2021	1.84229	747	male	4290	include		1159	75-89	female	GP treatment	1	Melanocytic nevi	Melanocytic nevi	Cutaneous neoplasm	1	1	0	0	0	1	2	4	5 min	10 min	very good	very good	not recorded	not recorded	3
47620	Liezen	2 2021	0.551088	747	female	1605	include		1158	15-29	male	further inquiries/not recorded	42	Vascular diseases	Vascular diseases	Vascular diseases	1	1	1	2	0	2	2	6	10 min	10 min	very good	very good	very good	good	2
72058	Liezen	2 2021	0.0872222	747	female	5998	include		866	15-29	female	GP treatment	2	Acne	Acne	Localized skin conditions	1	1	1	1	0	1	2	4	5 min	10 min	very good	very good	very good	very helpful	0
13674	Liezen	2 2021	0.0642014	747	male	4290	include		1157	45-59	male	normal appointment DERM in <3 months	1	Melanocytic nevi	Melanocytic nevi	Cutaneous neoplasm	3	1	0	0	0	1	2	3	5 min	10 min	satisfying	very good	not recorded	not recorded	0
69597	Liezen	2 2021	0.0594444	747	male	4290	include		1156	60-74	female	no therapy	40	Inflammatory tumors	Inflammatory tumors	Inflammatory skin diseases	1	1	0	0	0	1	2	1	5 min	10 min	very good	very good	not recorded	not recorded	0
33969	Liezen	2 2021	1.37935	266	female	4586	include		1155	45-59	male	GP treatment	10	Rash	Rash	Inflammatory skin diseases	1	1	1	1	0	4	3	4	20 min	15 min	very good	very good	very good	very helpful	2
98178	Liezen	2 2021	0.0294907	747	male	3997	include		1154	60-74	male	normal appointment DERM in <3 months	1	Melanocytic nevi	Melanocytic nevi	Cutaneous neoplasm	2	1	0	0	0	1	4	3	5 min	20 min	good	very good	not recorded	not recorded	0
55050	Liezen	2 2021	0.924931	266	female	8078	include		1153	45-59	female	GP treatment	16_2	Dermatitis-others	Unknown cause	Inflammatory skin diseases	3	1	1	1	0	4	3	4	20 min	15 min	satisfying	very good	very good	very helpful	2
46658	Liezen	2 2021	0.267905	266	female	8078	include		1152	30-44	female	GP treatment	2	Acne	Acne	Localized skin conditions	1	1	1	1	0	3	1	4	15 min	5 min	very good	very good	very good	very helpful	0
84650	Liezen	2 2021	2.94346	747	male	4290	include		1151	60-74	male	normal appointment DERM in <3 months	40	Inflammatory tumors	Inflammatory tumors	Inflammatory skin diseases	1	1	0	0	0	2	2	3	10 min	10 min	very good	very good	not recorded	not recorded	2
13265	Liezen	2 2021	0.211366	747	female	5998	include		1150	15-29	female	GP treatment	29_2	Pityriasis rosea	Unknown cause	Inflammatory skin diseases	1	1	1	1	0	6	2	4	30 min	10 min	very good	very good	very good	very helpful	0
78446	Liezen	2 2021	0.2136	747	female	5998	include		1149	0-14	female	no therapy	10	Rash	Rash	Inflammatory skin diseases	1	1	1	1	0	2	2	1	10 min	10 min	very good	very good	very good	very helpful	0
69687	Liezen	2 2021	0.208634	747	female	5998	include		66	45-59	male	no therapy	4	Seborrheic keratoses	Seborrheic keratoses	Cutaneous neoplasm	1	1	1	1	0	1	2	1	5 min	10 min	very good	very good	very good	very helpful	0
76624	Liezen	2 2021	0.366991	266	male	3322	include		1148	60-74	male	GP treatment	8	Psoriasis	Unknown cause	Inflammatory skin diseases	1	1	1	1	0	3	4	4	15 min	20 min	very good	very good	very good	very helpful	0
73822	Liezen	2 2021	0.395347	266	male	3322	include		1147	15-29	male	GP treatment	8	Psoriasis	Unknown cause	Inflammatory skin diseases	2	2	1	1	0	3	2	4	15 min	10 min	good	good	very good	very helpful	0
30702	Liezen	2 2021	0.463553	266	male	3322	include		1146	15-29	male	GP treatment	16_2	Dermatitis-others	Unknown cause	Inflammatory skin diseases	2	2	1	1	0	2	2	4	10 min	10 min	good	good	very good	very helpful	0
51584	Liezen	2 2021	0.398461	266	female	8078	include		1145	45-59	male	no therapy	4	Seborrheic keratoses	Seborrheic keratoses	Cutaneous neoplasm	1	1	1	1	0	2	1	1	10 min	5 min	very good	very good	very good	very helpful	0
41984	Liezen	2 2021	0.388206	266	female	8078	include		1145	45-59	male	normal appointment DERM in <3 months	40	Inflammatory tumors	Inflammatory tumors	Inflammatory skin diseases	1	1	1	1	0	2	2	3	10 min	10 min	very good	very good	very good	very helpful	0
57320	Liezen	2 2021	0.617338	747	male	6893	include		1144	75-89	female	normal appointment DERM in <3 months	3	Actinic keratosis	Actinic Keratoses	Cutaneous neoplasm	1	1	1	1	0	2	3	3	10 min	15 min	very good	very good	very good	very helpful	2
27188	Liezen	2 2021	0.0553009	747	female	5998	include		95	60-74	female	GP treatment	29_1	Pityriasis versicolor	Infection	Inflammatory skin diseases	1	1	1	1	0	1	2	4	5 min	10 min	very good	very good	very good	very helpful	0
51951	Liezen	2 2021	0.0322917	747	female	5998	include		1143	30-44	female	GP treatment	29_1	Pityriasis versicolor	Infection	Inflammatory skin diseases	1	1	1	1	0	1	2	4	5 min	10 min	very good	very good	very good	very helpful	0
98741	Liezen	2 2021	2.0175	747	male	4290	include		1142	0-14	male	GP treatment	16_1	Atopic dermatitis	Unknown cause	Inflammatory skin diseases	2	1	0	0	0	1	2	4	5 min	10 min	good	very good	not recorded	not recorded	3
17415	Liezen	2 2021	2.01797	747	male	4290	include		1141	30-44	female	no therapy	1	Melanocytic nevi	Melanocytic nevi	Cutaneous neoplasm	3	1	0	0	0	1	2	1	5 min	10 min	satisfying	very good	not recorded	not recorded	3
75860	Liezen	2 2021	2.01514	747	male	4290	include		617	30-44	female	GP treatment	29_2	Pityriasis rosea	Unknown cause	Inflammatory skin diseases	2	1	0	0	0	2	2	4	10 min	10 min	good	very good	not recorded	not recorded	3
51515	Liezen	2 2021	1.05815	747	male	4290	include		1046	0-14	female	normal appointment DERM in <3 months	1	Melanocytic nevi	Melanocytic nevi	Cutaneous neoplasm	2	1	0	0	0	2	2	3	10 min	10 min	good	very good	not recorded	not recorded	2
24028	Liezen	2 2021	0.859074	747	female	5998	include		679	30-44	male	GP treatment	16_1	Atopic dermatitis	Unknown cause	Inflammatory skin diseases	1	1	1	1	0	1	2	4	5 min	10 min	very good	very good	very good	very helpful	2
40354	Liezen	2 2021	0.860498	747	male	4290	include		1138	15-29	female	no therapy	1	Melanocytic nevi	Melanocytic nevi	Cutaneous neoplasm	2	1	0	0	0	1	2	1	5 min	10 min	good	very good	not recorded	not recorded	2
89305	Liezen	2 2021	0.143565	747	female	5998	include		167	0-14	female	GP treatment	7	others	others	others	1	1	1	1	0	1	2	4	5 min	10 min	very good	very good	very good	very helpful	0
40728	Liezen	2 2021	0.386736	266	male	8296	include		1137	45-59	female	GP treatment	16_2	Dermatitis-others	Unknown cause	Inflammatory skin diseases	1	1	0	0	0	2	3	4	10 min	15 min	very good	very good	not recorded	not recorded	0
67302	Liezen	2 2021	1.40152	266	female	4586	include		1136	15-29	female	GP treatment	2	Acne	Acne	Localized skin conditions	2	2	1	1	0	3	2	4	15 min	10 min	good	good	very good	very helpful	2
79586	Liezen	2 2021	0.298935	266	female	8078	include		1135	15-29	female	GP treatment	10	Rash	Rash	Inflammatory skin diseases	2	1	1	1	0	4	2	4	20 min	10 min	good	very good	very good	very helpful	0
41483	Liezen	2 2021	0.200498	266	male	3322	include		1134	15-29	female	GP treatment	40	Inflammatory tumors	Inflammatory tumors	Inflammatory skin diseases	3	2	1	1	0	2	2	4	10 min	10 min	satisfying	good	very good	very helpful	0
32082	Liezen	2 2021	0.218519	266	male	3322	include		1133	60-74	female	normal appointment DERM in <3 months	34	Rosacea	Rosacea	Localized skin conditions	1	1	1	1	0	3	2	3	15 min	10 min	very good	very good	very good	very helpful	0
88037	Liezen	2 2021	0.230208	266	male	3322	include		1132	75-89	male	GP treatment	29_2	Pityriasis rosea	Unknown cause	Inflammatory skin diseases	2	2	1	1	0	3	2	4	15 min	10 min	good	good	very good	very helpful	0
74225	Liezen	2 2021	0.0959259	266	female	8078	include		634	75-89	female	normal appointment DERM in <3 months	4	Seborrheic keratoses	Seborrheic keratoses	Cutaneous neoplasm	1	1	1	1	0	1	2	3	5 min	10 min	very good	very good	very good	very helpful	0
94106	Liezen	2 2021	2.23182	747	male	4290	include		1131	30-44	female	no therapy	1	Melanocytic nevi	Melanocytic nevi	Cutaneous neoplasm	1	1	0	0	0	1	2	1	5 min	10 min	very good	very good	not recorded	not recorded	1
99900	Liezen	2 2021	1.29253	747	male	4290	include		165	45-59	male	no therapy	28	Lentigo	Lentigo	Cutaneous neoplasm	1	1	0	0	0	2	2	1	10 min	10 min	very good	very good	not recorded	not recorded	0
82177	Liezen	2 2021	1.28699	747	male	4290	include		1130	30-44	female	no therapy	1	Melanocytic nevi	Melanocytic nevi	Cutaneous neoplasm	1	1	0	0	0	1	2	1	5 min	10 min	very good	very good	not recorded	not recorded	0
27634	Liezen	2 2021	0.203588	266	male	3322	include		1129	60-74	female	normal appointment DERM in <3 months	26_2	Melanoma	Melanoma	Cutaneous neoplasm	2	1	1	1	0	3	3	3	15 min	15 min	good	very good	very good	very helpful	0
72246	Liezen	2 2021	0.333356	266	female	8078	include		1128	60-74	male	normal appointment DERM in <3 months	3	Actinic keratosis	Actinic Keratoses	Cutaneous neoplasm	1	1	1	1	0	3	2	3	15 min	10 min	very good	very good	very good	very helpful	0
48777	Liezen	2 2021	0.218773	266	female	8078	include		776	30-44	female	GP treatment	26_3	Benign tumor	Benign Tumor	Cutaneous neoplasm	1	1	1	1	0	3	2	4	15 min	10 min	very good	very good	very good	very helpful	0
26042	Liezen	2 2021	3.15227	747	male	4290	include		1127	30-44	female	no therapy	1	Melanocytic nevi	Melanocytic nevi	Cutaneous neoplasm	1	1	0	0	0	1	2	1	5 min	10 min	very good	very good	not recorded	not recorded	2
37392	Liezen	2 2021	0.0968171	266	female	8078	include		1126	0-14	female	normal appointment DERM in <3 months	1	Melanocytic nevi	Melanocytic nevi	Cutaneous neoplasm	1	1	1	1	0	4	3	3	20 min	15 min	very good	very good	very good	very helpful	0
16556	Liezen	2 2021	2.18491	747	male	4290	include		1125	30-44	female	GP treatment	14	Eczema	primarily caused by external factors	Inflammatory skin diseases	1	1	0	0	0	1	2	4	5 min	10 min	very good	very good	not recorded	not recorded	3
99906	Liezen	2 2021	1.70742	747	female	1605	include		1124	30-44	female	GP treatment	14	Eczema	primarily caused by external factors	Inflammatory skin diseases	1	1	1	1	0	1	2	4	5 min	10 min	very good	very good	very good	very helpful	3
10540	Liezen	2 2021	1.17084	747	male	5641	include		1123	30-44	female	no therapy	1	Melanocytic nevi	Melanocytic nevi	Cutaneous neoplasm	1	1	3	1	0	1	3	1	5 min	15 min	very good	very good	satisfying	very helpful	2
66538	Liezen	2 2021	1.02839	747	female	5998	include		929	15-29	male	GP treatment	16_1	Atopic dermatitis	Unknown cause	Inflammatory skin diseases	1	1	1	1	0	2	2	4	10 min	10 min	very good	very good	very good	very helpful	2
72679	Liezen	2 2021	0.743981	747	male	6494	include		1122	>90	female	GP treatment	4	Seborrheic keratoses	Seborrheic keratoses	Cutaneous neoplasm	1	1	2	2	0	1	2	4	5 min	10 min	very good	very good	good	good	2
26700	Liezen	2 2021	0.741354	747	male	6494	include		1121	45-59	female	no therapy	2	Acne	Acne	Localized skin conditions	1	1	2	1	0	1	2	1	5 min	10 min	very good	very good	good	very helpful	2
21086	Liezen	2 2021	0.192546	747	female	5998	include		1120	45-59	male	GP treatment	4	Seborrheic keratoses	Seborrheic keratoses	Cutaneous neoplasm	1	1	1	1	0	1	2	4	5 min	10 min	very good	very good	very good	very helpful	0
62581	Liezen	2 2021	0.0136574	747	male	6893	include		1119	75-89	female	GP treatment	36	Ulcer	Ulcer	Localized skin conditions	2	1	2	1	0	2	3	4	10 min	15 min	good	very good	good	very helpful	0
31742	Liezen	2 2021	0.0154861	747	male	4290	include		1118	45-59	female	GP treatment	16_1	Atopic dermatitis	Unknown cause	Inflammatory skin diseases	1	1	0	0	0	2	2	4	10 min	10 min	very good	very good	not recorded	not recorded	0
45917	Liezen	2 2021	0.125926	747	female	5998	include		1117	60-74	male	GP treatment	14	Eczema	primarily caused by external factors	Inflammatory skin diseases	1	1	1	1	0	2	2	4	10 min	10 min	very good	very good	very good	very helpful	0
35317	Liezen	2 2021	0.376563	266	female	4586	include		1116	60-74	female	normal appointment DERM in <3 months	14	Eczema	primarily caused by external factors	Inflammatory skin diseases	4	2	1	1	0	3	2	3	15 min	10 min	sufficient	good	very good	very helpful	0
85978	Liezen	2 2021	0.346435	266	female	8078	include		1115	75-89	male	GP treatment	14	Eczema	primarily caused by external factors	Inflammatory skin diseases	1	1	1	1	0	3	2	4	15 min	10 min	very good	very good	very good	very helpful	0
67363	Liezen	2 2021	3.05412	747	female	1605	include		1114	30-44	male	normal appointment DERM in <3 months	2	Acne	Acne	Localized skin conditions	1	1	1	1	0	2	2	3	10 min	10 min	very good	very good	very good	very helpful	3
95969	Liezen	2 2021	2.37454	747	female	5998	include		1113	30-44	male	GP treatment	16_1	Atopic dermatitis	Unknown cause	Inflammatory skin diseases	3	2	1	1	0	2	2	4	10 min	10 min	satisfying	good	very good	very helpful	3
10621	Liezen	2 2021	2.35383	747	female	5998	include		1112	45-59	male	normal appointment DERM in <3 months	40	Inflammatory tumors	Inflammatory tumors	Inflammatory skin diseases	1	1	1	1	0	2	3	3	10 min	15 min	very good	very good	very good	very helpful	3
15685	Liezen	2 2021	2.3426	747	female	5998	include		1111	>90	female	no therapy	3	Actinic keratosis	Actinic Keratoses	Cutaneous neoplasm	1	1	1	1	0	2	2	1	10 min	10 min	very good	very good	very good	very helpful	3
74539	Liezen	2 2021	1.89432	747	female	1605	include		1110	30-44	female	no therapy	29_1	Pityriasis versicolor	Infection	Inflammatory skin diseases	1	1	1	1	0	1	2	1	5 min	10 min	very good	very good	very good	very helpful	3
43412	Liezen	2 2021	1.23826	747	female	5998	include		966	60-74	male	GP treatment	29_1	Pityriasis versicolor	Infection	Inflammatory skin diseases	1	1	1	1	0	2	2	4	10 min	10 min	very good	very good	very good	very helpful	2
94433	Liezen	2 2021	0.348368	747	male	4290	include		1109	75-89	male	GP treatment	3	Actinic keratosis	Actinic Keratoses	Cutaneous neoplasm	3	2	0	0	0	2	2	4	10 min	10 min	satisfying	good	not recorded	not recorded	0
45047	Liezen	2 2021	0.776192	747	male	2399	include		1108	15-29	male	GP treatment	29_1	Pityriasis versicolor	Infection	Inflammatory skin diseases	2	1	0	0	0	2	2	4	10 min	10 min	good	very good	not recorded	not recorded	2
44012	Liezen	2 2021	1.34075	266	male	7261	include		1107	30-44	male	normal appointment DERM in <3 months	16_2	Dermatitis-others	Unknown cause	Inflammatory skin diseases	3	2	2	1	0	3	2	3	15 min	10 min	satisfying	good	good	very helpful	2
80593	Liezen	2 2021	0.920116	266	female	8078	include		1106	0-14	female	GP treatment	7	others	others	others	1	1	1	1	0	3	2	4	15 min	10 min	very good	very good	very good	very helpful	2
99657	Liezen	2 2021	0.247581	266	female	8078	include		1105	75-89	female	normal appointment DERM in <3 months	4	Seborrheic keratoses	Seborrheic keratoses	Cutaneous neoplasm	1	1	1	1	0	2	1	3	10 min	5 min	very good	very good	very good	very helpful	0
53660	Liezen	2 2021	0.274213	266	female	8078	include		1104	0-14	male	GP treatment	16_2	Dermatitis-others	Unknown cause	Inflammatory skin diseases	1	1	1	1	0	4	2	4	20 min	10 min	very good	very good	very good	very helpful	0
31423	Liezen	2 2021	0.107095	266	male	3322	include		1103	0-14	female	acute DERM appointment <3 days	16_2	Dermatitis-others	Unknown cause	Inflammatory skin diseases	3	1	1	1	0	3	3	2	15 min	15 min	satisfying	very good	very good	very helpful	0
81084	Liezen	2 2021	0.115556	266	male	3322	include		1102	30-44	female	acute DERM appointment <3 days	7	others	others	others	1	2	1	1	0	2	2	2	10 min	10 min	very good	good	very good	very helpful	0
30100	Liezen	2 2021	0.0514352	266	female	8078	include		1101	45-59	male	normal appointment DERM in <3 months	4	Seborrheic keratoses	Seborrheic keratoses	Cutaneous neoplasm	1	1	1	1	0	2	2	3	10 min	10 min	very good	very good	very good	very helpful	0
90007	Liezen	2 2021	0.11191	266	male	3322	include		1100	0-14	female	GP treatment	16_2	Dermatitis-others	Unknown cause	Inflammatory skin diseases	3	2	1	1	0	3	1	4	15 min	5 min	satisfying	good	very good	very helpful	0
25931	Liezen	3 2021	4.841	747	female	1605	include		1099	75-89	female	GP treatment	7	others	others	others	1	1	1	1	0	2	2	4	10 min	10 min	very good	very good	very good	very helpful	4
62458	Liezen	3 2021	3.86074	747	female	1605	include		1098	30-44	male	GP treatment	14	Eczema	primarily caused by external factors	Inflammatory skin diseases	1	1	1	1	0	1	2	4	5 min	10 min	very good	very good	very good	very helpful	3
38742	Liezen	3 2021	3.24529	747	female	5998	include		1097	60-74	male	no therapy	7	others	others	others	1	1	1	1	0	1	2	1	5 min	10 min	very good	very good	very good	very helpful	2
78512	Liezen	3 2021	2.36037	747	male	4290	include		1096	45-59	female	normal appointment DERM in <3 months	1	Melanocytic nevi	Melanocytic nevi	Cutaneous neoplasm	2	1	0	0	0	1	2	3	5 min	10 min	good	very good	not recorded	not recorded	1
43688	Liezen	3 2021	0.189074	747	female	5998	include		1095	60-74	male	GP treatment	14	Eczema	primarily caused by external factors	Inflammatory skin diseases	1	1	1	1	0	1	2	4	5 min	10 min	very good	very good	very good	very helpful	0
18548	Liezen	3 2021	0.184236	266	male	3322	include		1094	45-59	female	GP treatment	7	others	others	others	1	2	1	1	0	2	1	4	10 min	5 min	very good	good	very good	very helpful	0
42127	Liezen	3 2021	0.776111	266	male	3322	include		376	60-74	male	GP treatment	7	others	others	others	2	2	1	1	0	3	1	4	15 min	5 min	good	good	very good	very helpful	2
10701	Liezen	3 2021	0.734039	747	female	5998	include		1093	75-89	female	GP treatment	42	Vascular diseases	Vascular diseases	Vascular diseases	1	1	1	1	0	2	2	4	10 min	10 min	very good	very good	very good	very helpful	2
31075	Liezen	3 2021	0.192847	266	female	8078	include		1092	75-89	female	GP treatment	4	Seborrheic keratoses	Seborrheic keratoses	Cutaneous neoplasm	1	1	1	1	0	2	2	4	10 min	10 min	very good	very good	very good	very helpful	0
55433	Liezen	3 2021	1.83743	747	female	1605	include		1091	30-44	male	GP treatment	14	Eczema	primarily caused by external factors	Inflammatory skin diseases	1	1	1	1	0	1	2	4	5 min	10 min	very good	very good	very good	very helpful	3
10062	Liezen	3 2021	1.23595	747	male	5641	include		1090	45-59	female	no therapy	28	Lentigo	Lentigo	Cutaneous neoplasm	1	1	3	1	0	2	4	1	10 min	20 min	very good	very good	satisfying	very helpful	2
99866	Liezen	3 2021	1.14573	747	female	5998	include		780	75-89	female	GP treatment	26_1	Squamous cell carcinoma	Squamous cell carcinoma	Cutaneous neoplasm	1	1	1	1	0	1	2	4	5 min	10 min	very good	very good	very good	very helpful	2
30024	Liezen	3 2021	1.11889	747	female	5998	include		1089	75-89	male	GP treatment	3	Actinic keratosis	Actinic Keratoses	Cutaneous neoplasm	1	1	1	1	0	1	2	4	5 min	10 min	very good	very good	very good	very helpful	2
99929	Liezen	3 2021	0.873495	747	female	1605	include		1088	>90	female	GP treatment	1	Melanocytic nevi	Melanocytic nevi	Cutaneous neoplasm	1	1	1	1	0	1	2	4	5 min	10 min	very good	very good	very good	very helpful	2
31169	Liezen	3 2021	0.809201	747	male	4290	include		1087	30-44	female	no therapy	28	Lentigo	Lentigo	Cutaneous neoplasm	1	1	0	0	0	1	2	1	5 min	10 min	very good	very good	not recorded	not recorded	2
19390	Liezen	3 2021	0.861134	747	male	4290	include		1086	45-59	male	GP treatment	14	Eczema	primarily caused by external factors	Inflammatory skin diseases	2	1	0	0	0	2	2	4	10 min	10 min	good	very good	not recorded	not recorded	2
38578	Liezen	3 2021	0.23191	747	female	5998	include		1085	30-44	male	GP treatment	4	Seborrheic keratoses	Seborrheic keratoses	Cutaneous neoplasm	1	1	1	1	0	1	2	4	5 min	10 min	very good	very good	very good	very helpful	0
29484	Liezen	3 2021	0.123356	747	male	4290	include		1084	60-74	male	no therapy	4	Seborrheic keratoses	Seborrheic keratoses	Cutaneous neoplasm	1	1	0	0	0	1	2	1	5 min	10 min	very good	very good	not recorded	not recorded	0
39306	Liezen	3 2021	1.21361	266	male	3322	include		1083	60-74	female	GP treatment	41	Urticaria	Unknown cause	Inflammatory skin diseases	1	2	1	1	0	4	2	4	20 min	10 min	very good	good	very good	very helpful	2
47992	Liezen	3 2021	0.915521	266	female	8078	include		1082	0-14	female	GP treatment	10	Rash	Rash	Inflammatory skin diseases	2	2	1	1	0	3	2	4	15 min	10 min	good	good	very good	very helpful	2
74000	Liezen	3 2021	0.903032	266	female	8078	include		1081	15-29	female	acute DERM appointment <3 days	1	Melanocytic nevi	Melanocytic nevi	Cutaneous neoplasm	1	1	1	1	0	2	2	2	10 min	10 min	very good	very good	very good	very helpful	2
12649	Liezen	3 2021	0.346273	266	female	8078	include		1080	45-59	male	normal appointment DERM in <3 months	8	Psoriasis	Unknown cause	Inflammatory skin diseases	1	2	1	1	0	3	2	3	15 min	10 min	very good	good	very good	very helpful	0
89390	Liezen	3 2021	0.461898	266	male	7261	include		1079	15-29	male	normal appointment DERM in <3 months	1	Melanocytic nevi	Melanocytic nevi	Cutaneous neoplasm	1	1	3	2	0	2	3	3	10 min	15 min	very good	very good	satisfying	good	0
75119	Liezen	3 2021	4.13668	747	male	4290	include		1078	30-44	male	normal appointment DERM in <3 months	1	Melanocytic nevi	Melanocytic nevi	Cutaneous neoplasm	2	1	0	0	0	1	2	3	5 min	10 min	good	very good	not recorded	not recorded	3
11233	Liezen	3 2021	4.13414	747	male	4290	include		1077	45-59	female	GP treatment	40	Inflammatory tumors	Inflammatory tumors	Inflammatory skin diseases	1	1	0	0	0	1	2	4	5 min	10 min	very good	very good	not recorded	not recorded	3
43357	Liezen	3 2021	3.16988	747	male	4290	include		1076	45-59	female	no therapy	1	Melanocytic nevi	Melanocytic nevi	Cutaneous neoplasm	1	1	0	0	0	1	2	1	5 min	10 min	very good	very good	not recorded	not recorded	2
46393	Liezen	3 2021	1.20016	747	female	5998	include		1075	60-74	female	GP treatment	14	Eczema	primarily caused by external factors	Inflammatory skin diseases	1	1	1	1	0	1	2	4	5 min	10 min	very good	very good	very good	very helpful	2
62996	Liezen	3 2021	0.985556	747	female	5998	include		1074	75-89	male	GP treatment	14	Eczema	primarily caused by external factors	Inflammatory skin diseases	1	1	1	1	0	1	3	4	5 min	15 min	very good	very good	very good	very helpful	2
55306	Liezen	3 2021	0.882975	747	female	5998	include		1073	0-14	male	GP treatment	6	Arthropod bite or Insect bite	primarily caused by external factors	Inflammatory skin diseases	1	1	1	1	0	2	2	4	10 min	10 min	very good	very good	very good	very helpful	2
62254	Liezen	3 2021	0.774306	747	female	1605	include		1072	60-74	female	GP treatment	29_1	Pityriasis versicolor	Infection	Inflammatory skin diseases	1	1	1	1	0	2	2	4	10 min	10 min	very good	very good	very good	very helpful	2
79530	Liezen	3 2021	0.770926	747	female	1605	include		1071	0-14	male	GP treatment	14	Eczema	primarily caused by external factors	Inflammatory skin diseases	1	1	1	1	0	1	2	4	5 min	10 min	very good	very good	very good	very helpful	2
94523	Liezen	3 2021	0.375741	266	male	8296	include		1070	45-59	female	normal appointment DERM in <3 months	26_1	Squamous cell carcinoma	Squamous cell carcinoma	Cutaneous neoplasm	1	1	0	0	0	2	4	3	10 min	20 min	very good	very good	not recorded	not recorded	0
94451	Liezen	3 2021	0.482951	266	male	7258	include		1069	0-14	male	GP treatment	41	Urticaria	Unknown cause	Inflammatory skin diseases	3	2	0	0	0	4	3	4	20 min	15 min	satisfying	good	not recorded	not recorded	0
90543	Liezen	3 2021	2.66177	747	female	1605	include		1068	45-59	female	no therapy	14	Eczema	primarily caused by external factors	Inflammatory skin diseases	1	1	1	1	0	1	2	1	5 min	10 min	very good	very good	very good	very helpful	4
96223	Liezen	3 2021	2.10876	747	male	4290	include		1067	15-29	female	GP treatment	16_1	Atopic dermatitis	Unknown cause	Inflammatory skin diseases	1	1	0	0	0	1	2	4	5 min	10 min	very good	very good	not recorded	not recorded	3
35557	Liezen	3 2021	1.31538	747	male	3997	include		1057	75-89	male	GP treatment	7	others	others	others	2	1	0	0	0	1	4	4	5 min	20 min	good	very good	not recorded	not recorded	2
69306	Liezen	3 2021	1.19255	747	male	4290	include		141	60-74	male	GP treatment	7	others	others	others	1	1	0	0	0	2	2	4	10 min	10 min	very good	very good	not recorded	not recorded	2
10060	Liezen	3 2021	1.01714	747	male	4290	include		1066	15-29	male	no therapy	7	others	others	others	1	1	0	0	0	2	2	1	10 min	10 min	very good	very good	not recorded	not recorded	2
66183	Liezen	3 2021	7.03918	747	male	4290	include		1065	30-44	female	GP treatment	2	Acne	Acne	Localized skin conditions	2	1	0	0	0	2	2	4	10 min	10 min	good	very good	not recorded	not recorded	6
77650	Liezen	3 2021	1.73588	747	male	4290	include		1064	30-44	female	GP treatment	14	Eczema	primarily caused by external factors	Inflammatory skin diseases	1	1	0	0	0	1	2	4	5 min	10 min	very good	very good	not recorded	not recorded	3
70640	Liezen	3 2021	1.68404	747	female	5998	include		1063	45-59	male	GP treatment	16_2	Dermatitis-others	Unknown cause	Inflammatory skin diseases	1	1	1	1	0	2	2	4	10 min	10 min	very good	very good	very good	very helpful	3
22575	Liezen	3 2021	0.991435	747	female	5998	include		563	60-74	male	no therapy	4	Seborrheic keratoses	Seborrheic keratoses	Cutaneous neoplasm	1	1	1	1	0	1	2	1	5 min	10 min	very good	very good	very good	very helpful	2
69176	Liezen	3 2021	0.121238	747	male	5641	include		1062	60-74	female	GP treatment	7	others	others	others	1	1	3	1	0	1	4	4	5 min	20 min	very good	very good	satisfying	very helpful	0
97581	Liezen	3 2021	0.644954	747	male	6893	include		1061	0-14	female	GP treatment	14	Eczema	primarily caused by external factors	Inflammatory skin diseases	1	1	2	1	0	1	4	4	5 min	20 min	very good	very good	good	very helpful	2
91481	Liezen	3 2021	0.976667	747	female	5998	include		363	75-89	female	GP treatment	14	Eczema	primarily caused by external factors	Inflammatory skin diseases	2	1	1	1	0	2	2	4	10 min	10 min	good	very good	very good	very helpful	2
13285	Liezen	3 2021	0.00813657	747	male	4290	include		467	75-89	female	GP treatment	3	Actinic keratosis	Actinic Keratoses	Cutaneous neoplasm	2	1	0	0	0	1	2	4	5 min	10 min	good	very good	not recorded	not recorded	0
21621	Liezen	3 2021	0.368137	266	male	3322	include		1060	60-74	male	acute DERM appointment <3 days	7	others	others	others	1	1	1	1	0	2	2	2	10 min	10 min	very good	very good	very good	very helpful	0
63895	Liezen	3 2021	0.330579	266	female	5221	include		1059	30-44	male	GP treatment	7	others	others	others	2	2	2	1	0	3	2	4	15 min	10 min	good	good	good	very helpful	0
33962	Liezen	3 2021	0.165093	266	female	8078	include		299	75-89	male	GP treatment	14	Eczema	primarily caused by external factors	Inflammatory skin diseases	1	1	1	1	0	3	2	4	15 min	10 min	very good	very good	very good	very helpful	0
90491	Liezen	3 2021	1.18095	266	male	8296	include		1058	>90	female	normal appointment DERM in <3 months	26_1	Squamous cell carcinoma	Squamous cell carcinoma	Cutaneous neoplasm	3	1	2	1	0	3	4	3	15 min	20 min	satisfying	very good	good	very helpful	2
48818	Liezen	3 2021	0.0600463	747	male	3997	include		1057	75-89	male	GP treatment	36	Ulcer	Ulcer	Localized skin conditions	1	1	0	0	0	2	4	4	10 min	20 min	very good	very good	not recorded	not recorded	0
20004	Liezen	3 2021	2.11961	747	male	5641	include		1056	60-74	female	GP treatment	1	Melanocytic nevi	Melanocytic nevi	Cutaneous neoplasm	1	1	3	1	0	1	3	4	5 min	15 min	very good	very good	satisfying	very helpful	3
24576	Liezen	3 2021	1.97918	747	female	5998	include		582	60-74	male	GP treatment	7	others	others	others	1	1	1	1	0	2	2	4	10 min	10 min	very good	very good	very good	very helpful	3
85639	Liezen	3 2021	1.09807	747	male	4290	include		1055	15-29	male	GP treatment	1	Melanocytic nevi	Melanocytic nevi	Cutaneous neoplasm	1	1	0	0	0	1	2	4	5 min	10 min	very good	very good	not recorded	not recorded	2
86561	Liezen	3 2021	1.39591	266	female	4586	include		1054	45-59	male	GP treatment	14	Eczema	primarily caused by external factors	Inflammatory skin diseases	3	3	1	1	0	4	3	4	20 min	15 min	satisfying	satisfying	very good	very helpful	2
98666	Liezen	3 2021	0.225694	266	male	3322	include		414	15-29	male	GP treatment	16_2	Dermatitis-others	Unknown cause	Inflammatory skin diseases	1	1	1	1	0	3	2	4	15 min	10 min	very good	very good	very good	very helpful	0
25263	Liezen	3 2021	2.45062	266	female	8078	include		1053	30-44	female	normal appointment DERM in <3 months	1	Melanocytic nevi	Melanocytic nevi	Cutaneous neoplasm	1	1	1	1	0	3	2	3	15 min	10 min	very good	very good	very good	very helpful	0
35151	Liezen	3 2021	2.24046	266	female	8078	include		1052	45-59	male	GP treatment	16_2	Dermatitis-others	Unknown cause	Inflammatory skin diseases	1	2	1	1	0	3	2	4	15 min	10 min	very good	good	very good	very helpful	0
26506	Liezen	3 2021	2.19414	266	female	8078	include		1051	45-59	male	normal appointment DERM in <3 months	27	Nail dystrophie	Nail dystrophie	Localized skin conditions	1	1	1	1	0	2	3	3	10 min	15 min	very good	very good	very good	very helpful	0
38215	Liezen	3 2021	2.19053	266	female	8078	include		1050	60-74	female	Referral to clinic	7	others	others	others	1	2	1	1	0	3	2	5	15 min	10 min	very good	good	very good	very helpful	0
63072	Liezen	3 2021	3.84806	747	male	2399	include		1049	30-44	female	normal appointment DERM in <3 months	1	Melanocytic nevi	Melanocytic nevi	Cutaneous neoplasm	3	1	0	0	0	1	3	3	5 min	15 min	satisfying	very good	not recorded	not recorded	2
27864	Liezen	3 2021	3.77329	747	male	4290	include		791	45-59	female	no therapy	14	Eczema	primarily caused by external factors	Inflammatory skin diseases	2	1	0	0	0	1	2	1	5 min	10 min	good	very good	not recorded	not recorded	2
48388	Liezen	3 2021	3.13237	747	female	5998	include		1047	30-44	female	no therapy	5	Alopecia	Alopezia	Localized skin conditions	2	1	1	1	0	2	1	1	10 min	5 min	good	very good	very good	very helpful	1
54185	Liezen	3 2021	3.05322	747	male	4290	include		1046	0-14	female	GP treatment	29_1	Pityriasis versicolor	Infection	Inflammatory skin diseases	2	1	0	0	0	2	2	4	10 min	10 min	good	very good	not recorded	not recorded	1
43204	Liezen	3 2021	2.96321	747	male	4290	include		1045	60-74	male	GP treatment	3	Actinic keratosis	Actinic Keratoses	Cutaneous neoplasm	1	1	0	0	0	2	2	4	10 min	10 min	very good	very good	not recorded	not recorded	1
86009	Liezen	3 2021	1.98588	747	male	4290	include		1044	45-59	male	no therapy	1	Melanocytic nevi	Melanocytic nevi	Cutaneous neoplasm	1	1	0	0	0	1	2	1	5 min	10 min	very good	very good	not recorded	not recorded	1
41653	Liezen	3 2021	1.96928	747	male	4290	include		1043	60-74	female	further inquiries/not recorded	1	Melanocytic nevi	Melanocytic nevi	Cutaneous neoplasm	3	1	0	0	0	1	2	6	5 min	10 min	satisfying	very good	not recorded	not recorded	1
35216	Liezen	3 2021	0.336285	266	female	4586	include		1042	15-29	female	GP treatment	14	Eczema	primarily caused by external factors	Inflammatory skin diseases	1	1	1	1	0	3	4	4	15 min	20 min	very good	very good	very good	very helpful	0
35624	Liezen	3 2021	0.231493	266	male	3322	include		1041	30-44	male	GP treatment	16_2	Dermatitis-others	Unknown cause	Inflammatory skin diseases	2	1	1	1	0	4	2	4	20 min	10 min	good	very good	very good	very helpful	0
83177	Liezen	3 2021	0.204792	266	male	3322	include		1040	30-44	male	acute DERM appointment <3 days	8	Psoriasis	Unknown cause	Inflammatory skin diseases	1	1	1	1	0	2	2	2	10 min	10 min	very good	very good	very good	very helpful	0
73111	Liezen	3 2021	1.99737	747	female	5998	include		1039	75-89	female	GP treatment	8	Psoriasis	Unknown cause	Inflammatory skin diseases	1	1	1	1	0	2	2	4	10 min	10 min	very good	very good	very good	very helpful	3
38113	Liezen	3 2021	3.01205	747	female	5998	include		605	75-89	male	GP treatment	14	Eczema	primarily caused by external factors	Inflammatory skin diseases	1	1	1	1	0	1	2	4	5 min	10 min	very good	very good	very good	very helpful	4
30440	Liezen	3 2021	2.95225	747	female	5998	include		1038	30-44	female	no therapy	1	Melanocytic nevi	Melanocytic nevi	Cutaneous neoplasm	1	1	1	1	0	1	1	1	5 min	5 min	very good	very good	very good	very helpful	4
56473	Liezen	3 2021	2.93475	747	female	5998	include		1037	30-44	female	no therapy	2	Acne	Acne	Localized skin conditions	1	2	1	1	0	2	2	1	10 min	10 min	very good	good	very good	very helpful	4
47777	Liezen	3 2021	3.23853	747	male	6893	include		1036	60-74	female	no therapy	26_3	Benign tumor	Benign Tumor	Cutaneous neoplasm	1	1	1	1	0	1	3	1	5 min	15 min	very good	very good	very good	very helpful	4
57329	Liezen	3 2021	2.36178	747	female	5998	include		1035	75-89	female	GP treatment	26_1	Squamous cell carcinoma	Squamous cell carcinoma	Cutaneous neoplasm	1	1	1	1	0	1	2	4	5 min	10 min	very good	very good	very good	very helpful	3
45026	Liezen	3 2021	2.26244	747	female	5998	include		1034	15-29	male	GP treatment	29_1	Pityriasis versicolor	Infection	Inflammatory skin diseases	1	1	1	1	0	2	2	4	10 min	10 min	very good	very good	very good	very helpful	3
34308	Liezen	3 2021	2.25847	747	female	5998	include		544	75-89	female	no therapy	28	Lentigo	Lentigo	Cutaneous neoplasm	1	1	1	1	0	2	2	1	10 min	10 min	very good	very good	very good	very helpful	3
91978	Liezen	3 2021	2.23587	747	male	6893	include		1033	75-89	male	GP treatment	7	others	others	others	1	1	1	1	0	2	3	4	10 min	15 min	very good	very good	very good	very helpful	3
97274	Liezen	3 2021	0.386655	747	female	5998	include		1032	45-59	female	no therapy	7	others	others	others	1	1	1	1	0	1	2	1	5 min	10 min	very good	very good	very good	very helpful	0
79854	Liezen	3 2021	0.275787	747	female	5998	include		1031	15-29	female	GP treatment	8	Psoriasis	Unknown cause	Inflammatory skin diseases	1	1	1	1	0	2	2	4	10 min	10 min	very good	very good	very good	very helpful	0
13679	Liezen	3 2021	0.252627	747	female	5998	include		1030	30-44	female	no therapy	1	Melanocytic nevi	Melanocytic nevi	Cutaneous neoplasm	1	1	1	1	0	1	2	1	5 min	10 min	very good	very good	very good	very helpful	0
22035	Liezen	3 2021	0.146447	747	male	6893	include		1029	75-89	male	GP treatment	7	others	others	others	1	1	1	1	0	1	3	4	5 min	15 min	very good	very good	very good	very helpful	0
75546	Liezen	3 2021	1.18556	747	male	6494	include		1028	45-59	male	GP treatment	8	Psoriasis	Unknown cause	Inflammatory skin diseases	1	1	1	1	0	2	2	4	10 min	10 min	very good	very good	very good	very helpful	2
66788	Liezen	3 2021	1.17255	747	male	6494	include		1027	15-29	female	no therapy	1	Melanocytic nevi	Melanocytic nevi	Cutaneous neoplasm	2	1	1	2	0	1	2	1	5 min	10 min	good	very good	very good	good	2
69591	Liezen	3 2021	1.8853	747	female	1605	include		1026	15-29	female	GP treatment	16_2	Dermatitis-others	Unknown cause	Inflammatory skin diseases	1	1	1	1	0	2	2	4	10 min	10 min	very good	very good	very good	very helpful	2
80031	Liezen	3 2021	1.25772	747	female	5998	include		1025	30-44	male	no therapy	1	Melanocytic nevi	Melanocytic nevi	Cutaneous neoplasm	1	1	1	1	0	1	2	1	5 min	10 min	very good	very good	very good	very helpful	1
77703	Liezen	3 2021	1.24527	747	female	5998	include		285	75-89	female	GP treatment	4	Seborrheic keratoses	Seborrheic keratoses	Cutaneous neoplasm	1	1	1	1	0	1	2	4	5 min	10 min	very good	very good	very good	very helpful	1
81238	Liezen	3 2021	3.03031	747	male	6494	exclude	Invalid request	1024	60-74	male	further inquiries/not recorded	ex				6	6	2	3	0	1	2	6	5 min	10 min	other	other	good	satisfying	2
71915	Liezen	3 2021	0.377778	266	male	3322	include		1023	60-74	female	GP treatment	7	others	others	others	1	1	1	1	0	3	2	4	15 min	10 min	very good	very good	very good	very helpful	0
51624	Liezen	4 2021	0.900822	747	male	4290	include		1022	>90	female	GP treatment	1	Melanocytic nevi	Melanocytic nevi	Cutaneous neoplasm	1	1	0	0	0	2	2	4	10 min	10 min	very good	very good	not recorded	not recorded	2
52848	Liezen	4 2021	0.739873	747	male	4290	include		1021	30-44	female	no therapy	1	Melanocytic nevi	Melanocytic nevi	Cutaneous neoplasm	1	1	0	0	0	1	2	1	5 min	10 min	very good	very good	not recorded	not recorded	2
38176	Liezen	4 2021	0.721609	747	female	5998	include		1020	15-29	female	no therapy	1	Melanocytic nevi	Melanocytic nevi	Cutaneous neoplasm	1	1	1	1	0	1	2	1	5 min	10 min	very good	very good	very good	very helpful	2
41581	Liezen	4 2021	0.116065	747	male	4290	include		1019	0-14	female	GP treatment	26_3	Benign tumor	Benign Tumor	Cutaneous neoplasm	1	1	0	0	0	1	2	4	5 min	10 min	very good	very good	not recorded	not recorded	0
48080	Liezen	4 2021	0.0430093	747	female	5998	include		1018	0-14	female	GP treatment	16_1	Atopic dermatitis	Unknown cause	Inflammatory skin diseases	1	1	1	1	0	2	2	4	10 min	10 min	very good	very good	very good	very helpful	0
64156	Liezen	4 2021	0.0385648	747	female	5998	include		1017	75-89	male	normal appointment DERM in <3 months	26_1	Squamous cell carcinoma	Squamous cell carcinoma	Cutaneous neoplasm	1	1	1	1	0	1	2	3	5 min	10 min	very good	very good	very good	very helpful	0
19103	Liezen	4 2021	0.0390278	747	female	1605	include		1016	0-14	male	GP treatment	7	others	others	others	1	1	1	1	0	2	2	4	10 min	10 min	very good	very good	very good	very helpful	0
97575	Liezen	4 2021	0.804051	266	male	3322	include		1015	0-14	male	GP treatment	14	Eczema	primarily caused by external factors	Inflammatory skin diseases	1	2	1	1	0	3	2	4	15 min	10 min	very good	good	very good	very helpful	2
51573	Liezen	4 2021	0.701412	266	female	8078	include		1014	15-29	male	no therapy	1	Melanocytic nevi	Melanocytic nevi	Cutaneous neoplasm	1	1	1	1	0	1	2	1	5 min	10 min	very good	very good	very good	very helpful	2
74697	Liezen	4 2021	0.7339	266	female	8078	include		1013	45-59	female	no therapy	4	Seborrheic keratoses	Seborrheic keratoses	Cutaneous neoplasm	1	1	1	1	0	1	2	1	5 min	10 min	very good	very good	very good	very helpful	2
21802	Liezen	4 2021	0.028125	747	female	5998	include		509	60-74	female	GP treatment	40	Inflammatory tumors	Inflammatory tumors	Inflammatory skin diseases	1	1	1	1	0	2	2	4	10 min	10 min	very good	very good	very good	very helpful	0
32889	Liezen	4 2021	0.694815	266	female	4586	include		1012	30-44	male	normal appointment DERM in <3 months	11	Basal Cell Carcinoma	Basal cell carcinoma	Cutaneous neoplasm	1	1	1	1	0	3	2	3	15 min	10 min	very good	very good	very good	very helpful	0
69733	Liezen	4 2021	2.85626	266	female	8078	include		1011	45-59	male	normal appointment DERM in <3 months	11	Basal Cell Carcinoma	Basal cell carcinoma	Cutaneous neoplasm	1	1	1	1	0	2	2	3	10 min	10 min	very good	very good	very good	very helpful	1
49230	Liezen	4 2021	2.87853	266	female	8078	include		1010	15-29	female	normal appointment DERM in <3 months	7	others	others	others	1	1	1	1	0	2	2	3	10 min	10 min	very good	very good	very good	very helpful	1
36812	Liezen	4 2021	3.95782	747	male	4290	include		1009	15-29	female	no therapy	1	Melanocytic nevi	Melanocytic nevi	Cutaneous neoplasm	3	1	0	0	0	1	2	1	5 min	10 min	satisfying	very good	not recorded	not recorded	2
88037	Liezen	4 2021	0.0720139	747	male	4290	include		1008	15-29	male	GP treatment	29_1	Pityriasis versicolor	Infection	Inflammatory skin diseases	2	1	0	0	0	2	2	4	10 min	10 min	good	very good	not recorded	not recorded	0
13123	Liezen	4 2021	1.37564	266	female	4586	include		1007	30-44	female	GP treatment	16_2	Dermatitis-others	Unknown cause	Inflammatory skin diseases	2	2	1	1	0	3	3	4	15 min	15 min	good	good	very good	very helpful	2
63007	Liezen	4 2021	1.24889	266	male	3322	include		1006	60-74	male	GP treatment	16_2	Dermatitis-others	Unknown cause	Inflammatory skin diseases	1	1	1	1	0	3	2	4	15 min	10 min	very good	very good	very good	very helpful	2
73538	Liezen	4 2021	1.23828	266	male	3322	include		1005	45-59	female	GP treatment	16_2	Dermatitis-others	Unknown cause	Inflammatory skin diseases	1	1	1	1	0	3	2	4	15 min	10 min	very good	very good	very good	very helpful	2
53287	Liezen	4 2021	0.0744097	266	female	8078	include		1004	75-89	female	GP treatment	16_2	Dermatitis-others	Unknown cause	Inflammatory skin diseases	1	1	1	1	0	3	2	4	15 min	10 min	very good	very good	very good	very helpful	0
10834	Liezen	4 2021	1.26926	747	male	4290	include		1003	>90	male	GP treatment	1	Melanocytic nevi	Melanocytic nevi	Cutaneous neoplasm	1	1	0	0	0	1	2	4	5 min	10 min	very good	very good	not recorded	not recorded	2
89857	Liezen	4 2021	0.741204	747	male	2399	include		1002	30-44	female	GP treatment	29_1	Pityriasis versicolor	Infection	Inflammatory skin diseases	3	1	0	0	0	2	2	4	10 min	10 min	satisfying	very good	not recorded	not recorded	2
87242	Liezen	4 2021	1.21098	747	male	4290	include		1001	75-89	male	GP treatment	1	Melanocytic nevi	Melanocytic nevi	Cutaneous neoplasm	2	1	0	0	0	2	2	4	10 min	10 min	good	very good	not recorded	not recorded	2
28536	Liezen	4 2021	0.991528	747	male	4290	include		1000	60-74	male	GP treatment	11	Basal Cell Carcinoma	Basal cell carcinoma	Cutaneous neoplasm	2	1	0	0	0	1	2	4	5 min	10 min	good	very good	not recorded	not recorded	2
22474	Liezen	4 2021	0.958252	747	female	5998	include		999	0-14	male	GP treatment	14	Eczema	primarily caused by external factors	Inflammatory skin diseases	1	1	1	1	0	2	2	4	10 min	10 min	very good	very good	very good	very helpful	2
64403	Liezen	4 2021	0.915914	747	female	1605	include		156	30-44	male	GP treatment	6	Arthropod bite or Insect bite	primarily caused by external factors	Inflammatory skin diseases	1	1	1	1	0	2	2	4	10 min	10 min	very good	very good	very good	very helpful	2
59670	Liezen	4 2021	0.348981	747	male	4290	include		997	>90	female	no therapy	1	Melanocytic nevi	Melanocytic nevi	Cutaneous neoplasm	2	1	0	0	0	2	2	1	10 min	10 min	good	very good	not recorded	not recorded	0
25105	Liezen	4 2021	0.272245	747	male	4290	include		996	15-29	male	no therapy	1	Melanocytic nevi	Melanocytic nevi	Cutaneous neoplasm	2	1	0	0	0	1	2	1	5 min	10 min	good	very good	not recorded	not recorded	0
11676	Liezen	4 2021	0.272882	747	male	4290	include		995	75-89	male	no therapy	4	Seborrheic keratoses	Seborrheic keratoses	Cutaneous neoplasm	1	1	0	0	0	1	2	1	5 min	10 min	very good	very good	not recorded	not recorded	0
12800	Liezen	4 2021	0.229722	747	male	4290	include		994	60-74	female	no therapy	28	Lentigo	Lentigo	Cutaneous neoplasm	3	2	0	0	0	2	2	1	10 min	10 min	satisfying	good	not recorded	not recorded	0
10080	Liezen	4 2021	0.227095	747	female	5998	include		993	15-29	male	GP treatment	14	Eczema	primarily caused by external factors	Inflammatory skin diseases	1	1	1	1	0	2	2	4	10 min	10 min	very good	very good	very good	very helpful	0
35876	Liezen	4 2021	0.0140625	747	female	5998	include		992	15-29	male	GP treatment	7	others	others	others	1	1	1	1	0	1	2	4	5 min	10 min	very good	very good	very good	very helpful	0
89744	Liezen	4 2021	0.00923611	747	female	5998	include		991	60-74	female	GP treatment	29_1	Pityriasis versicolor	Infection	Inflammatory skin diseases	1	1	1	1	0	2	2	4	10 min	10 min	very good	very good	very good	very helpful	0
50871	Liezen	4 2021	0.125926	266	male	7261	include		990	60-74	female	GP treatment	7	others	others	others	1	2	2	1	0	1	2	4	5 min	10 min	very good	good	good	very helpful	0
72655	Liezen	4 2021	3.84957	747	male	4290	include		989	60-74	male	acute DERM appointment <3 days	14	Eczema	primarily caused by external factors	Inflammatory skin diseases	1	1	0	0	0	2	2	2	10 min	10 min	very good	very good	not recorded	not recorded	3
27535	Liezen	4 2021	2.94694	747	male	4290	include		988	45-59	male	no therapy	1	Melanocytic nevi	Melanocytic nevi	Cutaneous neoplasm	1	1	0	0	0	2	2	1	10 min	10 min	very good	very good	not recorded	not recorded	2
29471	Liezen	4 2021	0.914641	747	female	5998	include		987	60-74	male	GP treatment	14	Eczema	primarily caused by external factors	Inflammatory skin diseases	2	1	1	1	0	2	1	4	10 min	5 min	good	very good	very good	very helpful	2
60224	Liezen	4 2021	4.04837	266	female	8078	include		986	0-14	male	GP treatment	29_1	Pityriasis versicolor	Infection	Inflammatory skin diseases	1	1	1	1	0	3	2	4	15 min	10 min	very good	very good	very good	very helpful	3
17440	Liezen	4 2021	0.0555671	266	female	8078	include		985	45-59	female	no therapy	4	Seborrheic keratoses	Seborrheic keratoses	Cutaneous neoplasm	1	1	1	1	0	2	1	1	10 min	5 min	very good	very good	very good	very helpful	0
17979	Liezen	4 2021	0.417708	266	male	7261	include		984	45-59	male	normal appointment DERM in <3 months	3	Actinic keratosis	Actinic Keratoses	Cutaneous neoplasm	3	2	3	1	0	2	2	3	10 min	10 min	satisfying	good	satisfying	very helpful	0
40793	Liezen	4 2021	0.161389	747	male	4290	include		983	60-74	male	GP treatment	14	Eczema	primarily caused by external factors	Inflammatory skin diseases	1	1	0	0	0	2	2	4	10 min	10 min	very good	very good	not recorded	not recorded	0
80866	Liezen	4 2021	0.14625	747	male	4290	include		982	30-44	male	GP treatment	1	Melanocytic nevi	Melanocytic nevi	Cutaneous neoplasm	1	1	0	0	0	1	2	4	5 min	10 min	very good	very good	not recorded	not recorded	0
23836	Liezen	4 2021	0.165833	266	male	3322	include		981	45-59	female	GP treatment	42	Vascular diseases	Vascular diseases	Vascular diseases	1	1	1	1	0	3	2	4	15 min	10 min	very good	very good	very good	very helpful	0
85462	Liezen	4 2021	0.407292	266	female	8078	include		980	60-74	female	normal appointment DERM in <3 months	40	Inflammatory tumors	Inflammatory tumors	Inflammatory skin diseases	1	1	1	1	0	2	2	3	10 min	10 min	very good	very good	very good	very helpful	0
85663	Liezen	4 2021	0.33412	266	male	8296	include		979	45-59	male	normal appointment DERM in <3 months	11	Basal Cell Carcinoma	Basal cell carcinoma	Cutaneous neoplasm	3	1	2	1	0	3	5	3	15 min	25 min	satisfying	very good	good	very helpful	0
63397	Liezen	4 2021	2.62766	747	female	5998	include		978	45-59	male	GP treatment	7	others	others	others	1	1	1	1	0	1	2	4	5 min	10 min	very good	very good	very good	very helpful	3
26908	Liezen	4 2021	2.59529	747	male	4290	include		977	45-59	male	GP treatment	14	Eczema	primarily caused by external factors	Inflammatory skin diseases	2	1	0	0	0	1	2	4	5 min	10 min	good	very good	not recorded	not recorded	3
84511	Liezen	4 2021	2.59019	747	male	4290	include		976	75-89	male	GP treatment	14	Eczema	primarily caused by external factors	Inflammatory skin diseases	1	1	0	0	0	1	2	4	5 min	10 min	very good	very good	not recorded	not recorded	3
29330	Liezen	4 2021	1.95017	747	male	5641	include		975	60-74	female	GP treatment	8	Psoriasis	Unknown cause	Inflammatory skin diseases	1	1	3	1	0	1	4	4	5 min	20 min	very good	very good	satisfying	very helpful	2
50563	Liezen	4 2021	1.89117	747	female	5998	include		974	45-59	female	GP treatment	14	Eczema	primarily caused by external factors	Inflammatory skin diseases	1	1	1	1	0	2	2	4	10 min	10 min	very good	very good	very good	very helpful	2
41601	Liezen	4 2021	1.87516	747	female	5998	include		86	75-89	female	GP treatment	14	Eczema	primarily caused by external factors	Inflammatory skin diseases	1	1	1	1	0	2	2	4	10 min	10 min	very good	very good	very good	very helpful	2
63427	Liezen	4 2021	0.0075463	747	male	4290	include		973	60-74	male	GP treatment	4	Seborrheic keratoses	Seborrheic keratoses	Cutaneous neoplasm	1	1	0	0	0	1	2	4	5 min	10 min	very good	very good	not recorded	not recorded	0
13335	Liezen	4 2021	1.23649	266	female	8078	include		972	45-59	female	normal appointment DERM in <3 months	26_3	Benign tumor	Benign Tumor	Cutaneous neoplasm	1	2	1	1	0	4	2	3	20 min	10 min	very good	good	very good	very helpful	1
91966	Liezen	4 2021	2.84911	747	female	1605	include		971	75-89	female	GP treatment	8	Psoriasis	Unknown cause	Inflammatory skin diseases	1	1	1	1	0	2	2	4	10 min	10 min	very good	very good	very good	very helpful	2
79593	Liezen	4 2021	1.15418	747	female	5998	include		970	0-14	male	no therapy	29_1	Pityriasis versicolor	Infection	Inflammatory skin diseases	1	1	1	1	0	2	1	1	10 min	5 min	very good	very good	very good	very helpful	2
45976	Liezen	4 2021	1.11539	747	female	5998	include		969	75-89	male	GP treatment	29_1	Pityriasis versicolor	Infection	Inflammatory skin diseases	1	1	1	1	0	2	2	4	10 min	10 min	very good	very good	very good	very helpful	2
18121	Liezen	4 2021	0.990752	747	female	5998	include		968	75-89	female	GP treatment	14	Eczema	primarily caused by external factors	Inflammatory skin diseases	1	1	1	1	0	2	2	4	10 min	10 min	very good	very good	very good	very helpful	2
94808	Liezen	4 2021	0.761609	747	female	1605	include		967	30-44	male	normal appointment DERM in <3 months	29_1	Pityriasis versicolor	Infection	Inflammatory skin diseases	1	1	1	1	0	2	2	3	10 min	10 min	very good	very good	very good	very helpful	2
97055	Liezen	4 2021	0.0902083	747	female	5998	include		966	60-74	male	GP treatment	14	Eczema	primarily caused by external factors	Inflammatory skin diseases	1	1	1	1	0	1	2	4	5 min	10 min	very good	very good	very good	very helpful	0
90495	Liezen	4 2021	1.53309	266	female	8078	include		965	75-89	female	GP treatment	16_2	Dermatitis-others	Unknown cause	Inflammatory skin diseases	1	1	1	1	0	3	2	4	15 min	10 min	very good	very good	very good	very helpful	2
62290	Liezen	4 2021	1.162	266	female	8078	include		964	15-29	female	GP treatment	29_1	Pityriasis versicolor	Infection	Inflammatory skin diseases	1	2	1	1	0	3	2	4	15 min	10 min	very good	good	very good	very helpful	2
33290	Liezen	4 2021	0.771632	747	female	1605	include		963	30-44	male	GP treatment	6	Arthropod bite or Insect bite	primarily caused by external factors	Inflammatory skin diseases	1	1	1	1	0	2	2	4	10 min	10 min	very good	very good	very good	very helpful	2
65095	Liezen	4 2021	0.752708	747	male	4290	include		962	0-14	male	GP treatment	16_1	Atopic dermatitis	Unknown cause	Inflammatory skin diseases	1	1	0	0	0	2	2	4	10 min	10 min	very good	very good	not recorded	not recorded	2
16749	Liezen	4 2021	0.188287	747	male	4290	include		961	15-29	male	GP treatment	16_1	Atopic dermatitis	Unknown cause	Inflammatory skin diseases	1	1	0	0	0	2	2	4	10 min	10 min	very good	very good	not recorded	not recorded	0
54791	Liezen	4 2021	1.43057	266	male	3322	include		960	45-59	female	normal appointment DERM in <3 months	3	Actinic keratosis	Actinic Keratoses	Cutaneous neoplasm	3	1	1	1	0	1	2	3	5 min	10 min	satisfying	very good	very good	very helpful	2
99037	Liezen	4 2021	1.44243	266	male	3322	include		959	60-74	female	normal appointment DERM in <3 months	11	Basal Cell Carcinoma	Basal cell carcinoma	Cutaneous neoplasm	3	1	1	1	0	2	2	3	10 min	10 min	satisfying	very good	very good	very helpful	2
10082	Liezen	4 2021	0.151458	266	male	3322	include		958	30-44	female	GP treatment	4	Seborrheic keratoses	Seborrheic keratoses	Cutaneous neoplasm	1	1	1	1	0	3	2	4	15 min	10 min	very good	very good	very good	very helpful	0
53381	Liezen	4 2021	0.667106	747	male	4290	include		957	30-44	male	no therapy	1	Melanocytic nevi	Melanocytic nevi	Cutaneous neoplasm	1	1	0	0	0	0	2	1	nicht erhoben	10 min	very good	very good	not recorded	not recorded	2
65120	Liezen	4 2021	0.0234144	747	male	4290	include		956	30-44	male	GP treatment	14	Eczema	primarily caused by external factors	Inflammatory skin diseases	1	1	0	0	0	2	2	4	10 min	10 min	very good	very good	not recorded	not recorded	0
53776	Liezen	4 2021	1.01515	266	male	3322	include		955	15-29	female	normal appointment DERM in <3 months	7	others	others	others	2	1	1	1	0	3	2	3	15 min	10 min	good	very good	very good	very helpful	2
83322	Liezen	4 2021	0.24713	266	male	8296	include		954	>90	female	no therapy	4	Seborrheic keratoses	Seborrheic keratoses	Cutaneous neoplasm	1	1	0	0	0	2	5	1	10 min	25 min	very good	very good	not recorded	not recorded	0
76898	Liezen	4 2021	0.428692	266	male	3322	include		953	45-59	male	GP treatment	16_2	Dermatitis-others	Unknown cause	Inflammatory skin diseases	1	1	1	1	0	3	2	4	15 min	10 min	very good	very good	very good	very helpful	0
71084	Liezen	4 2021	2.19729	266	female	8078	include		952	60-74	female	normal appointment DERM in <3 months	11	Basal Cell Carcinoma	Basal cell carcinoma	Cutaneous neoplasm	1	1	1	1	0	3	2	3	15 min	10 min	very good	very good	very good	very helpful	1
56576	Liezen	4 2021	2.18594	266	female	8078	include		951	30-44	male	GP treatment	16_2	Dermatitis-others	Unknown cause	Inflammatory skin diseases	1	1	1	1	0	2	2	4	10 min	10 min	very good	very good	very good	very helpful	1
26423	Liezen	4 2021	2.16137	747	male	4290	include		950	30-44	female	normal appointment DERM in <3 months	1	Melanocytic nevi	Melanocytic nevi	Cutaneous neoplasm	2	1	0	0	0	1	2	3	5 min	10 min	good	very good	not recorded	not recorded	1
77953	Liezen	4 2021	0.152998	747	female	5998	include		949	60-74	female	no therapy	4	Seborrheic keratoses	Seborrheic keratoses	Cutaneous neoplasm	1	1	1	1	0	2	2	1	10 min	10 min	very good	very good	very good	very helpful	0
61294	Liezen	4 2021	0.0274421	747	female	5998	include		948	75-89	female	GP treatment	8	Psoriasis	Unknown cause	Inflammatory skin diseases	1	1	1	1	0	2	1	4	10 min	5 min	very good	very good	very good	very helpful	0
24108	Liezen	4 2021	0.430567	266	female	8078	include		947	45-59	female	GP treatment	34	Rosacea	Rosacea	Localized skin conditions	1	1	1	1	0	4	2	4	20 min	10 min	very good	very good	very good	very helpful	0
63657	Liezen	4 2021	0.165093	266	male	7258	include		946	75-89	male	no therapy	4	Seborrheic keratoses	Seborrheic keratoses	Cutaneous neoplasm	1	1	0	0	0	2	2	1	10 min	10 min	very good	very good	not recorded	not recorded	0
97260	Liezen	4 2021	0.067662	747	male	4290	include		641	60-74	male	GP treatment	29_1	Pityriasis versicolor	Infection	Inflammatory skin diseases	1	1	0	0	0	2	2	4	10 min	10 min	very good	very good	not recorded	not recorded	0
12310	Liezen	4 2021	1.14318	747	male	7258	include		945	0-14	male	GP treatment	16_1	Atopic dermatitis	Unknown cause	Inflammatory skin diseases	1	1	1	1	0	2	3	4	10 min	15 min	very good	very good	very good	very helpful	2
64394	Liezen	4 2021	1.14022	747	male	4290	include		944	60-74	male	no therapy	4	Seborrheic keratoses	Seborrheic keratoses	Cutaneous neoplasm	1	1	0	0	0	1	2	1	5 min	10 min	very good	very good	not recorded	not recorded	2
97578	Liezen	4 2021	1.07647	747	female	5998	include		69	0-14	male	normal appointment DERM in <3 months	1	Melanocytic nevi	Melanocytic nevi	Cutaneous neoplasm	3	2	1	1	0	3	2	3	15 min	10 min	satisfying	good	very good	very helpful	2
14715	Liezen	4 2021	1.11146	747	female	5998	include		845	75-89	female	GP treatment	7	others	others	others	1	1	1	1	0	2	2	4	10 min	10 min	very good	very good	very good	very helpful	2
42681	Liezen	4 2021	0.338843	266	male	4290	include		943	60-74	female	normal appointment DERM in <3 months	3	Actinic keratosis	Actinic Keratoses	Cutaneous neoplasm	3	2	0	0	0	2	2	3	10 min	10 min	satisfying	good	not recorded	not recorded	0
69180	Liezen	4 2021	0.72662	747	female	5998	include		942	60-74	male	GP treatment	3	Actinic keratosis	Actinic Keratoses	Cutaneous neoplasm	1	1	1	1	0	2	3	4	10 min	15 min	very good	very good	very good	very helpful	2
66760	Liezen	4 2021	0.735266	747	female	5998	include		941	60-74	female	GP treatment	14	Eczema	primarily caused by external factors	Inflammatory skin diseases	1	1	1	1	0	2	2	4	10 min	10 min	very good	very good	very good	very helpful	2
54405	Liezen	4 2021	1.98657	266	female	8078	include		432	45-59	female	GP treatment	4	Seborrheic keratoses	Seborrheic keratoses	Cutaneous neoplasm	1	1	1	1	0	2	2	4	10 min	10 min	very good	very good	very good	very helpful	3
40488	Liezen	4 2021	2.00495	266	female	8078	include		939	0-14	female	normal appointment DERM in <3 months	7	others	others	others	1	1	1	1	0	4	2	3	20 min	10 min	very good	very good	very good	very helpful	3
25887	Liezen	4 2021	0.795012	266	female	8078	include		938	30-44	female	normal appointment DERM in <3 months	1	Melanocytic nevi	Melanocytic nevi	Cutaneous neoplasm	1	1	1	1	0	2	2	3	10 min	10 min	very good	very good	very good	very helpful	2
53626	Liezen	4 2021	0.786053	266	female	8078	include		937	30-44	female	GP treatment	29_1	Pityriasis versicolor	Infection	Inflammatory skin diseases	3	2	1	1	0	3	2	4	15 min	10 min	satisfying	good	very good	very helpful	2
82533	Liezen	4 2021	0.787407	266	female	8078	include		936	15-29	female	GP treatment	6	Arthropod bite or Insect bite	primarily caused by external factors	Inflammatory skin diseases	1	1	1	1	0	3	2	4	15 min	10 min	very good	very good	very good	very helpful	2
22857	Liezen	4 2021	1.14667	747	female	5998	include		207	60-74	female	normal appointment DERM in <3 months	8	Psoriasis	Unknown cause	Inflammatory skin diseases	1	1	1	1	0	3	2	3	15 min	10 min	very good	very good	very good	very helpful	2
29238	Liezen	4 2021	1.10979	747	male	4290	include		935	30-44	female	GP treatment	40	Inflammatory tumors	Inflammatory tumors	Inflammatory skin diseases	2	1	0	0	0	1	2	4	5 min	10 min	good	very good	not recorded	not recorded	2
62213	Liezen	4 2021	1.01995	747	male	4290	include		934	60-74	female	GP treatment	14	Eczema	primarily caused by external factors	Inflammatory skin diseases	1	1	0	0	0	1	2	4	5 min	10 min	very good	very good	not recorded	not recorded	2
44702	Liezen	5 2021	2.32845	266	male	3322	include		933	0-14	female	GP treatment	10	Rash	Rash	Inflammatory skin diseases	1	2	1	1	0	3	2	4	15 min	10 min	very good	good	very good	very helpful	1
12716	Liezen	5 2021	3.16069	266	male	3322	include		932	15-29	male	GP treatment	7	others	others	others	1	1	1	1	0	3	2	4	15 min	10 min	very good	very good	very good	very helpful	2
89735	Liezen	5 2021	2.80745	747	female	1605	include		931	30-44	male	GP treatment	29_1	Pityriasis versicolor	Infection	Inflammatory skin diseases	1	1	1	1	0	2	2	4	10 min	10 min	very good	very good	very good	very helpful	2
69529	Liezen	5 2021	0.275382	747	female	5998	include		930	60-74	female	normal appointment DERM in <3 months	3	Actinic keratosis	Actinic Keratoses	Cutaneous neoplasm	2	1	1	1	0	1	1	3	5 min	5 min	good	very good	very good	very helpful	0
50402	Liezen	5 2021	0.0752083	747	female	5998	include		929	15-29	male	GP treatment	14	Eczema	primarily caused by external factors	Inflammatory skin diseases	1	1	1	1	0	2	1	4	10 min	5 min	very good	very good	very good	very helpful	0
53278	Liezen	5 2021	0.33338	266	male	3322	include		928	0-14	female	GP treatment	7	others	others	others	3	2	1	1	0	5	3	4	25 min	15 min	satisfying	good	very good	very helpful	0
28887	Liezen	5 2021	0.159907	747	male	4290	include		927	45-59	male	GP treatment	29_1	Pityriasis versicolor	Infection	Inflammatory skin diseases	1	1	0	0	0	2	2	4	10 min	10 min	very good	very good	not recorded	not recorded	0
98277	Liezen	5 2021	2.74885	747	male	6893	include		926	60-74	female	GP treatment	14	Eczema	primarily caused by external factors	Inflammatory skin diseases	1	1	1	1	0	3	3	4	15 min	15 min	very good	very good	very good	very helpful	4
84878	Liezen	5 2021	2.0511	747	female	5998	include		561	>90	female	GP treatment	8	Psoriasis	Unknown cause	Inflammatory skin diseases	1	1	1	1	0	1	1	4	5 min	5 min	very good	very good	very good	very helpful	3
20363	Liezen	5 2021	0.933183	747	female	5998	include		925	30-44	female	no therapy	7	others	others	others	1	1	1	1	0	2	1	1	10 min	5 min	very good	very good	very good	very helpful	2
63516	Liezen	5 2021	0.136678	747	female	5998	include		924	>90	male	GP treatment	1	Melanocytic nevi	Melanocytic nevi	Cutaneous neoplasm	1	1	1	1	0	2	1	4	10 min	5 min	very good	very good	very good	very helpful	0
63107	Liezen	5 2021	0.0495949	747	male	4290	include		923	15-29	female	GP treatment	40	Inflammatory tumors	Inflammatory tumors	Inflammatory skin diseases	2	1	0	0	0	1	2	4	5 min	10 min	good	very good	not recorded	not recorded	0
47070	Liezen	5 2021	0.0466204	747	male	4290	include		922	45-59	female	no therapy	40	Inflammatory tumors	Inflammatory tumors	Inflammatory skin diseases	2	1	0	0	0	1	2	1	5 min	10 min	good	very good	not recorded	not recorded	0
42687	Liezen	5 2021	0.0275463	747	female	5998	include		67	60-74	female	GP treatment	14	Eczema	primarily caused by external factors	Inflammatory skin diseases	1	1	1	1	0	1	1	4	5 min	5 min	very good	very good	very good	very helpful	0
99472	Liezen	5 2021	3.23436	747	female	5998	include		363	75-89	female	GP treatment	14	Eczema	primarily caused by external factors	Inflammatory skin diseases	1	1	1	1	0	2	1	4	10 min	5 min	very good	very good	very good	very helpful	2
28922	Liezen	5 2021	2.18459	747	male	4290	include		921	45-59	female	no therapy	1	Melanocytic nevi	Melanocytic nevi	Cutaneous neoplasm	2	1	0	0	0	1	2	1	5 min	10 min	good	very good	not recorded	not recorded	1
51526	Liezen	5 2021	2.18039	747	male	4290	include		920	15-29	female	no therapy	7	others	others	others	2	2	0	0	0	2	2	1	10 min	10 min	good	good	not recorded	not recorded	1
66712	Liezen	5 2021	0.0414005	747	female	1605	include		919	60-74	male	GP treatment	8	Psoriasis	Unknown cause	Inflammatory skin diseases	1	1	1	1	0	2	3	4	10 min	15 min	very good	very good	very good	very helpful	0
24079	Liezen	5 2021	0.0881597	266	female	4586	include		918	0-14	male	further inquiries/not recorded	40	Inflammatory tumors	Inflammatory tumors	Inflammatory skin diseases	1	1	1	1	0	3	3	6	15 min	15 min	very good	very good	very good	very helpful	0
81661	Liezen	5 2021	2.24862	266	female	8078	include		917	60-74	female	GP treatment	3	Actinic keratosis	Actinic Keratoses	Cutaneous neoplasm	1	1	1	1	0	3	2	4	15 min	10 min	very good	very good	very good	very helpful	1
45294	Liezen	5 2021	0.21544	747	female	5998	include		916	60-74	female	GP treatment	14	Eczema	primarily caused by external factors	Inflammatory skin diseases	1	1	1	1	0	2	2	4	10 min	10 min	very good	very good	very good	very helpful	0
92895	Liezen	5 2021	0.386065	747	female	5998	include		915	45-59	male	no therapy	42	Vascular diseases	Vascular diseases	Vascular diseases	1	1	1	1	0	2	1	1	10 min	5 min	very good	very good	very good	very helpful	0
58065	Liezen	5 2021	0.324387	747	female	5998	include		914	75-89	female	GP treatment	41	Urticaria	Unknown cause	Inflammatory skin diseases	2	1	1	1	0	2	1	4	10 min	5 min	good	very good	very good	very helpful	0
76598	Liezen	5 2021	1.9476	266	female	8078	include		728	30-44	female	no therapy	14	Eczema	primarily caused by external factors	Inflammatory skin diseases	1	1	1	1	0	2	1	1	10 min	5 min	very good	very good	very good	very helpful	3
49046	Liezen	5 2021	1.35017	266	male	3322	include		912	15-29	female	further inquiries/not recorded	7	others	others	others	6	1	1	1	0	3	1	6	15 min	5 min	other	very good	very good	very helpful	2
89525	Liezen	5 2021	0.95037	747	male	4290	include		911	30-44	female	no therapy	1	Melanocytic nevi	Melanocytic nevi	Cutaneous neoplasm	1	1	0	0	0	1	2	1	5 min	10 min	very good	very good	not recorded	not recorded	1
23093	Liezen	5 2021	0.706725	747	male	4290	include		910	60-74	female	no therapy	1	Melanocytic nevi	Melanocytic nevi	Cutaneous neoplasm	2	1	0	0	0	1	2	1	5 min	10 min	good	very good	not recorded	not recorded	1
47559	Liezen	5 2021	0.688287	747	female	5998	include		909	75-89	female	GP treatment	40	Inflammatory tumors	Inflammatory tumors	Inflammatory skin diseases	1	1	1	1	0	1	2	4	5 min	10 min	very good	very good	very good	very helpful	1
38175	Liezen	5 2021	2.01213	266	female	8078	include		908	0-14	female	GP treatment	26_3	Benign tumor	Benign Tumor	Cutaneous neoplasm	1	1	1	1	0	3	2	4	15 min	10 min	very good	very good	very good	very helpful	2
34364	Liezen	5 2021	2.17931	266	male	3322	include		907	30-44	female	normal appointment DERM in <3 months	16_2	Dermatitis-others	Unknown cause	Inflammatory skin diseases	3	1	1	1	0	4	3	3	20 min	15 min	satisfying	very good	very good	very helpful	1
66898	Liezen	5 2021	0.145498	747	female	5998	include		906	0-14	female	normal appointment DERM in <3 months	40	Inflammatory tumors	Inflammatory tumors	Inflammatory skin diseases	1	1	1	1	0	1	2	3	5 min	10 min	very good	very good	very good	very helpful	0
91297	Liezen	5 2021	0.13919	747	female	5998	include		905	60-74	female	GP treatment	11	Basal Cell Carcinoma	Basal cell carcinoma	Cutaneous neoplasm	1	1	1	1	0	1	2	4	5 min	10 min	very good	very good	very good	very helpful	0
22604	Liezen	5 2021	0.0565625	747	female	1605	include		904	15-29	male	GP treatment	8	Psoriasis	Unknown cause	Inflammatory skin diseases	1	1	1	1	0	2	2	4	10 min	10 min	very good	very good	very good	very helpful	0
45595	Liezen	5 2021	1.34161	266	male	3322	include		903	60-74	male	GP treatment	7	others	others	others	2	1	1	1	0	4	2	4	20 min	10 min	good	very good	very good	very helpful	2
95332	Liezen	5 2021	1.27707	266	male	3322	include		902	60-74	female	GP treatment	42	Vascular diseases	Vascular diseases	Vascular diseases	2	2	1	1	0	3	2	4	15 min	10 min	good	good	very good	very helpful	2
55676	Liezen	5 2021	2.21961	266	female	8078	include		901	60-74	female	GP treatment	16_2	Dermatitis-others	Unknown cause	Inflammatory skin diseases	1	1	1	1	0	4	2	4	20 min	10 min	very good	very good	very good	very helpful	3
17552	Liezen	5 2021	1.40543	266	female	8078	include		900	15-29	female	GP treatment	16_2	Dermatitis-others	Unknown cause	Inflammatory skin diseases	1	1	1	1	0	4	2	4	20 min	10 min	very good	very good	very good	very helpful	2
34752	Liezen	5 2021	0.426875	266	female	8078	include		899	45-59	female	no therapy	4	Seborrheic keratoses	Seborrheic keratoses	Cutaneous neoplasm	1	1	1	1	0	3	2	1	15 min	10 min	very good	very good	very good	very helpful	0
81422	Liezen	5 2021	3.71323	747	female	5998	include		898	75-89	female	GP treatment	7	others	others	others	1	1	1	1	0	2	2	4	10 min	10 min	very good	very good	very good	very helpful	5
83468	Liezen	5 2021	2.83295	747	male	6494	include		897	45-59	female	acute DERM appointment <3 days	40	Inflammatory tumors	Inflammatory tumors	Inflammatory skin diseases	1	1	1	2	0	2	2	2	10 min	10 min	very good	very good	very good	good	4
30936	Liezen	5 2021	1.60884	747	female	1605	include		896	45-59	male	GP treatment	16_1	Atopic dermatitis	Unknown cause	Inflammatory skin diseases	1	1	1	1	0	3	2	4	15 min	10 min	very good	very good	very good	very helpful	3
77161	Liezen	5 2021	1.59804	747	female	1605	include		895	0-14	female	GP treatment	40	Inflammatory tumors	Inflammatory tumors	Inflammatory skin diseases	1	1	1	1	0	1	2	4	5 min	10 min	very good	very good	very good	very helpful	3
63421	Liezen	5 2021	0.57191	747	female	1605	include		894	75-89	male	GP treatment	40	Inflammatory tumors	Inflammatory tumors	Inflammatory skin diseases	1	1	1	1	0	1	2	4	5 min	10 min	very good	very good	very good	very helpful	2
16847	Liezen	5 2021	10.7053	747	female	5998	include		893	15-29	female	GP treatment	1	Melanocytic nevi	Melanocytic nevi	Cutaneous neoplasm	1	1	1	1	0	2	2	4	10 min	10 min	very good	very good	very good	very helpful	9
35623	Liezen	5 2021	0.684016	266	male	3322	include		892	45-59	male	GP treatment	6	Arthropod bite or Insect bite	primarily caused by external factors	Inflammatory skin diseases	1	1	1	1	0	2	2	4	10 min	10 min	very good	very good	very good	very helpful	1
45463	Liezen	5 2021	3.97508	747	male	4290	include		891	45-59	male	no therapy	1	Melanocytic nevi	Melanocytic nevi	Cutaneous neoplasm	1	1	0	0	0	1	2	1	5 min	10 min	very good	very good	not recorded	not recorded	2
30720	Liezen	5 2021	1.08432	747	male	4290	include		890	45-59	female	no therapy	1	Melanocytic nevi	Melanocytic nevi	Cutaneous neoplasm	1	1	0	0	0	1	2	1	5 min	10 min	very good	very good	not recorded	not recorded	2
56888	Liezen	5 2021	1.29549	266	male	4290	include		889	45-59	male	GP treatment	34	Rosacea	Rosacea	Localized skin conditions	3	2	0	0	0	3	2	4	15 min	10 min	satisfying	good	not recorded	not recorded	2
93367	Liezen	5 2021	0.542951	266	female	5221	include		888	0-14	female	acute DERM appointment <3 days	29_1	Pityriasis versicolor	Infection	Inflammatory skin diseases	2	1	2	1	0	3	2	2	15 min	10 min	good	very good	good	very helpful	0
77411	Liezen	5 2021	0.519028	266	female	4586	include		887	0-14	male	GP treatment	29_1	Pityriasis versicolor	Infection	Inflammatory skin diseases	1	1	1	1	0	3	3	4	15 min	15 min	very good	very good	very good	very helpful	0
97886	Liezen	5 2021	1.18343	747	male	4290	include		886	45-59	male	GP treatment	26_2	Melanoma	Melanoma	Cutaneous neoplasm	2	1	0	0	0	2	2	4	10 min	10 min	good	very good	not recorded	not recorded	1
23474	Liezen	6 2021	1.04248	266	female	4586	include		885	15-29	female	GP treatment	29_1	Pityriasis versicolor	Infection	Inflammatory skin diseases	1	1	1	1	0	3	3	4	15 min	15 min	very good	very good	very good	very helpful	2
80006	Liezen	6 2021	4.99377	747	male	4290	include		884	45-59	male	GP treatment	29_1	Pityriasis versicolor	Infection	Inflammatory skin diseases	1	1	0	0	0	2	2	4	10 min	10 min	very good	very good	not recorded	not recorded	4
60225	Liezen	6 2021	1.97897	747	female	5998	include		883	60-74	female	GP treatment	29_1	Pityriasis versicolor	Infection	Inflammatory skin diseases	1	1	1	1	0	3	2	4	15 min	10 min	very good	very good	very good	very helpful	3
72045	Liezen	6 2021	1.97299	747	female	5998	include		509	60-74	female	GP treatment	29_1	Pityriasis versicolor	Infection	Inflammatory skin diseases	1	1	1	1	0	2	2	4	10 min	10 min	very good	very good	very good	very helpful	3
11908	Liezen	6 2021	1.96713	747	female	5998	include		512	75-89	male	normal appointment DERM in <3 months	27	Nail dystrophie	Nail dystrophie	Localized skin conditions	1	1	1	1	0	2	2	3	10 min	10 min	very good	very good	very good	very helpful	3
21508	Liezen	6 2021	1.29088	747	female	5998	include		882	0-14	female	GP treatment	14	Eczema	primarily caused by external factors	Inflammatory skin diseases	1	1	1	1	0	1	1	4	5 min	5 min	very good	very good	very good	very helpful	2
85532	Liezen	6 2021	1.07529	747	female	5998	include		881	0-14	female	GP treatment	16_1	Atopic dermatitis	Unknown cause	Inflammatory skin diseases	1	1	1	1	0	1	2	4	5 min	10 min	very good	very good	very good	very helpful	2
18107	Liezen	6 2021	1.07275	747	female	5998	include		880	30-44	female	GP treatment	1	Melanocytic nevi	Melanocytic nevi	Cutaneous neoplasm	1	1	1	1	0	2	2	4	10 min	10 min	very good	very good	very good	very helpful	2
53602	Liezen	6 2021	0.674664	747	male	4290	include		879	45-59	female	no therapy	1	Melanocytic nevi	Melanocytic nevi	Cutaneous neoplasm	1	1	0	0	0	2	2	1	10 min	10 min	very good	very good	not recorded	not recorded	1
75950	Liezen	6 2021	0.660544	747	female	5998	include		878	>90	female	GP treatment	11	Basal Cell Carcinoma	Basal cell carcinoma	Cutaneous neoplasm	1	1	1	1	0	2	4	4	10 min	20 min	very good	very good	very good	very helpful	1
92998	Liezen	6 2021	0.65228	747	female	5998	include		877	75-89	female	GP treatment	8	Psoriasis	Unknown cause	Inflammatory skin diseases	1	1	1	1	0	1	3	4	5 min	15 min	very good	very good	very good	very helpful	1
99974	Liezen	6 2021	2.11457	266	female	8078	include		876	60-74	male	GP treatment	7	others	others	others	1	2	1	1	0	4	2	4	20 min	10 min	very good	good	very good	very helpful	1
67565	Liezen	6 2021	2.26676	266	female	8078	include		875	60-74	female	normal appointment DERM in <3 months	1	Melanocytic nevi	Melanocytic nevi	Cutaneous neoplasm	1	1	1	1	0	3	2	3	15 min	10 min	very good	very good	very good	very helpful	1
96796	Liezen	6 2021	0.41066	266	female	8078	include		874	0-14	male	no therapy	1	Melanocytic nevi	Melanocytic nevi	Cutaneous neoplasm	1	1	1	1	0	2	2	1	10 min	10 min	very good	very good	very good	very helpful	0
95886	Liezen	6 2021	0.736748	747	female	5998	include		873	>90	female	GP treatment	1	Melanocytic nevi	Melanocytic nevi	Cutaneous neoplasm	1	1	1	1	0	1	2	4	5 min	10 min	very good	very good	very good	very helpful	2
34380	Liezen	6 2021	0.0612384	266	female	4586	include		872	15-29	female	GP treatment	16_2	Dermatitis-others	Unknown cause	Inflammatory skin diseases	1	2	1	1	0	3	3	4	15 min	15 min	very good	good	very good	very helpful	0
43757	Liezen	6 2021	1.80772	747	female	1605	include		871	0-14	male	acute DERM appointment <3 days	29_1	Pityriasis versicolor	Infection	Inflammatory skin diseases	1	1	1	1	0	2	3	2	10 min	15 min	very good	very good	very good	very helpful	3
26970	Liezen	6 2021	1.07188	747	male	4290	include		870	45-59	female	GP treatment	14	Eczema	primarily caused by external factors	Inflammatory skin diseases	2	1	0	0	0	2	2	4	10 min	10 min	good	very good	not recorded	not recorded	2
45246	Liezen	6 2021	0.217731	747	male	4290	include		869	60-74	male	normal appointment DERM in <3 months	3	Actinic keratosis	Actinic Keratoses	Cutaneous neoplasm	1	1	0	0	0	2	2	3	10 min	10 min	very good	very good	not recorded	not recorded	0
37837	Liezen	6 2021	0.234664	266	female	5998	include		868	60-74	female	GP treatment	42	Vascular diseases	Vascular diseases	Vascular diseases	1	1	1	1	0	4	1	4	20 min	5 min	very good	very good	very good	very helpful	0
85450	Liezen	6 2021	0.913449	747	female	5998	include		867	15-29	female	normal appointment DERM in <3 months	40	Inflammatory tumors	Inflammatory tumors	Inflammatory skin diseases	1	1	1	1	0	1	3	3	5 min	15 min	very good	very good	very good	very helpful	2
34610	Liezen	6 2021	0.169109	747	female	5998	include		866	15-29	female	GP treatment	2	Acne	Acne	Localized skin conditions	1	1	1	1	0	1	2	4	5 min	10 min	very good	very good	very good	very helpful	0
15334	Liezen	6 2021	1.23442	266	female	8078	include		457	0-14	male	GP treatment	7	others	others	others	1	2	1	1	0	3	2	4	15 min	10 min	very good	good	very good	very helpful	2
45837	Liezen	6 2021	1.13042	266	female	8078	include		865	75-89	female	normal appointment DERM in <3 months	1	Melanocytic nevi	Melanocytic nevi	Cutaneous neoplasm	1	1	1	1	0	3	2	3	15 min	10 min	very good	very good	very good	very helpful	2
24183	Liezen	6 2021	1.10878	266	female	8078	include		864	30-44	male	GP treatment	26_3	Benign tumor	Benign Tumor	Cutaneous neoplasm	1	1	1	1	0	4	2	4	20 min	10 min	very good	very good	very good	very helpful	2
99943	Liezen	6 2021	0.93919	266	male	3322	include		863	15-29	female	GP treatment	29_1	Pityriasis versicolor	Infection	Inflammatory skin diseases	3	1	1	1	0	3	3	4	15 min	15 min	satisfying	very good	very good	very helpful	2
20328	Liezen	6 2021	0.191944	266	male	3322	include		862	75-89	male	GP treatment	29_1	Pityriasis versicolor	Infection	Inflammatory skin diseases	1	1	1	1	0	3	2	4	15 min	10 min	very good	very good	very good	very helpful	0
99716	Liezen	6 2021	1.12679	747	male	4290	include		861	60-74	female	no therapy	42	Vascular diseases	Vascular diseases	Vascular diseases	1	1	0	0	0	2	2	1	10 min	10 min	very good	very good	not recorded	not recorded	2
78209	Liezen	6 2021	3.29779	747	female	5998	include		860	0-14	male	GP treatment	40	Inflammatory tumors	Inflammatory tumors	Inflammatory skin diseases	1	1	1	1	0	1	3	4	5 min	15 min	very good	very good	very good	very helpful	2
64484	Liezen	6 2021	2.98446	747	male	4290	include		859	60-74	female	no therapy	4	Seborrheic keratoses	Seborrheic keratoses	Cutaneous neoplasm	1	1	0	0	0	1	2	1	5 min	10 min	very good	very good	not recorded	not recorded	2
89313	Liezen	6 2021	2.16978	747	male	4290	include		858	30-44	female	no therapy	1	Melanocytic nevi	Melanocytic nevi	Cutaneous neoplasm	1	1	0	0	0	2	2	1	10 min	10 min	very good	very good	not recorded	not recorded	1
96983	Liezen	6 2021	0.794549	747	female	1605	include		857	45-59	female	GP treatment	41	Urticaria	Unknown cause	Inflammatory skin diseases	1	1	1	1	0	2	2	4	10 min	10 min	very good	very good	very good	very helpful	1
85037	Liezen	6 2021	0.343056	747	female	5998	include		856	0-14	female	GP treatment	6	Arthropod bite or Insect bite	primarily caused by external factors	Inflammatory skin diseases	1	1	1	1	0	2	2	4	10 min	10 min	very good	very good	very good	very helpful	0
46094	Liezen	6 2021	0.197176	747	female	5998	include		264	60-74	male	GP treatment	26_4	Other malignant tumors (e.g. Lymphoma)	Other malignant tumor	Cutaneous neoplasm	1	1	1	1	0	2	2	4	10 min	10 min	very good	very good	very good	very helpful	0
53877	Liezen	6 2021	0.297037	266	female	8078	include		855	45-59	male	GP treatment	8	Psoriasis	Unknown cause	Inflammatory skin diseases	1	1	1	1	0	2	2	4	10 min	10 min	very good	very good	very good	very helpful	0
42321	Liezen	6 2021	0.277037	266	male	3322	include		854	45-59	female	GP treatment	14	Eczema	primarily caused by external factors	Inflammatory skin diseases	1	1	1	1	0	4	2	4	20 min	10 min	very good	very good	very good	very helpful	0
24515	Liezen	6 2021	0.326447	266	male	3322	include		853	0-14	female	GP treatment	14	Eczema	primarily caused by external factors	Inflammatory skin diseases	2	2	1	1	0	4	3	4	20 min	15 min	good	good	very good	very helpful	0
35943	Liezen	6 2021	0.859954	747	female	5998	include		852	60-74	female	GP treatment	10	Rash	Rash	Inflammatory skin diseases	1	1	1	1	0	3	2	4	15 min	10 min	very good	very good	very good	very helpful	2
74802	Liezen	6 2021	0.198137	747	female	5998	include		851	0-14	male	GP treatment	14	Eczema	primarily caused by external factors	Inflammatory skin diseases	1	1	1	1	0	1	3	4	5 min	15 min	very good	very good	very good	very helpful	0
26078	Liezen	6 2021	0.188843	747	female	5998	include		850	45-59	female	no therapy	4	Seborrheic keratoses	Seborrheic keratoses	Cutaneous neoplasm	1	1	1	1	0	1	2	1	5 min	10 min	very good	very good	very good	very helpful	0
15900	Liezen	6 2021	1.10124	747	female	5998	include		849	60-74	female	GP treatment	27	Nail dystrophie	Nail dystrophie	Localized skin conditions	1	1	1	1	0	1	2	4	5 min	10 min	very good	very good	very good	very helpful	2
66714	Liezen	6 2021	0.258368	747	female	5998	include		848	>90	male	no therapy	26_1	Squamous cell carcinoma	Squamous cell carcinoma	Cutaneous neoplasm	1	1	1	1	0	2	3	1	10 min	15 min	very good	very good	very good	very helpful	0
79513	Liezen	6 2021	0.106019	266	female	8078	include		847	45-59	male	GP treatment	29_1	Pityriasis versicolor	Infection	Inflammatory skin diseases	1	2	1	1	0	3	2	4	15 min	10 min	very good	good	very good	very helpful	0
49930	Liezen	6 2021	1.16418	747	male	4290	include		846	0-14	male	GP treatment	7	others	others	others	2	1	0	0	0	2	2	4	10 min	10 min	good	very good	not recorded	not recorded	2
57897	Liezen	6 2021	1.15531	747	male	4290	include		2	75-89	female	further inquiries/not recorded	40	Inflammatory tumors	Inflammatory tumors	Inflammatory skin diseases	3	2	0	0	0	1	2	6	5 min	10 min	satisfying	good	not recorded	not recorded	2
14121	Liezen	6 2021	0.191123	747	female	5998	include		845	75-89	female	GP treatment	40	Inflammatory tumors	Inflammatory tumors	Inflammatory skin diseases	1	1	1	1	0	2	2	4	10 min	10 min	very good	very good	very good	very helpful	0
94649	Liezen	6 2021	0.191424	747	female	5998	exclude	Invalid request, accidental duplication	845	75-89	female	GP treatment	ex				1	1	1	1	0	1	2	4	5 min	10 min	very good	very good	very good	very helpful	0
78074	Liezen	6 2021	0.11706	266	male	3322	include		844	60-74	female	GP treatment	7	others	others	others	2	1	1	1	0	4	2	4	20 min	10 min	good	very good	very good	very helpful	0
40888	Liezen	6 2021	4.13227	747	female	5998	include		116	75-89	female	GP treatment	14	Eczema	primarily caused by external factors	Inflammatory skin diseases	1	1	1	1	0	2	2	4	10 min	10 min	very good	very good	very good	very helpful	3
39654	Liezen	6 2021	3.38713	747	female	5998	include		843	75-89	male	GP treatment	29_1	Pityriasis versicolor	Infection	Inflammatory skin diseases	1	1	1	1	0	2	1	4	10 min	5 min	very good	very good	very good	very helpful	2
53669	Liezen	6 2021	3.27877	747	male	4290	include		842	0-14	female	no therapy	1	Melanocytic nevi	Melanocytic nevi	Cutaneous neoplasm	1	1	0	0	0	2	2	1	10 min	10 min	very good	very good	not recorded	not recorded	2
75564	Liezen	6 2021	3.1958	747	male	4290	include		841	15-29	male	GP treatment	1	Melanocytic nevi	Melanocytic nevi	Cutaneous neoplasm	1	1	0	0	0	1	2	4	5 min	10 min	very good	very good	not recorded	not recorded	2
78937	Liezen	6 2021	3.19325	747	male	4290	include		840	15-29	male	GP treatment	40	Inflammatory tumors	Inflammatory tumors	Inflammatory skin diseases	1	1	0	0	0	2	2	4	10 min	10 min	very good	very good	not recorded	not recorded	2
43629	Liezen	6 2021	1.78105	747	female	1605	include		839	0-14	male	GP treatment	6	Arthropod bite or Insect bite	primarily caused by external factors	Inflammatory skin diseases	1	1	1	1	0	2	2	4	10 min	10 min	very good	very good	very good	very helpful	3
56694	Liezen	6 2021	1.46818	747	female	1605	include		120	60-74	male	GP treatment	29_1	Pityriasis versicolor	Infection	Inflammatory skin diseases	1	1	1	1	0	1	2	4	5 min	10 min	very good	very good	very good	very helpful	3
70294	Liezen	6 2021	1.46517	747	male	6893	include		838	60-74	female	GP treatment	42	Vascular diseases	Vascular diseases	Vascular diseases	1	1	1	1	0	1	3	4	5 min	15 min	very good	very good	very good	very helpful	3
42551	Liezen	6 2021	1.0089	747	female	5998	include		837	45-59	male	GP treatment	29_1	Pityriasis versicolor	Infection	Inflammatory skin diseases	1	1	1	1	0	1	2	4	5 min	10 min	very good	very good	very good	very helpful	2
20953	Liezen	6 2021	1.06058	747	female	5998	include		836	45-59	female	GP treatment	40	Inflammatory tumors	Inflammatory tumors	Inflammatory skin diseases	1	1	1	1	0	2	2	4	10 min	10 min	very good	very good	very good	very helpful	2
74901	Liezen	6 2021	1.05255	747	female	5998	include		835	60-74	male	GP treatment	16_2	Dermatitis-others	Unknown cause	Inflammatory skin diseases	1	1	1	1	0	1	2	4	5 min	10 min	very good	very good	very good	very helpful	2
71536	Liezen	6 2021	1.68333	747	female	5998	include		834	60-74	male	GP treatment	29_1	Pityriasis versicolor	Infection	Inflammatory skin diseases	1	1	1	1	0	2	2	4	10 min	10 min	very good	very good	very good	very helpful	3
75577	Liezen	6 2021	0.920313	747	female	5998	include		833	0-14	male	GP treatment	2	Acne	Acne	Localized skin conditions	1	1	1	1	0	2	2	4	10 min	10 min	very good	very good	very good	very helpful	2
96151	Liezen	6 2021	0.917234	747	female	5998	include		832	75-89	male	no therapy	42	Vascular diseases	Vascular diseases	Vascular diseases	1	1	1	1	0	1	2	1	5 min	10 min	very good	very good	very good	very helpful	2
17434	Liezen	6 2021	0.914653	747	female	5998	include		831	75-89	male	GP treatment	34	Rosacea	Rosacea	Localized skin conditions	1	1	1	1	0	1	2	4	5 min	10 min	very good	very good	very good	very helpful	2
30449	Liezen	6 2021	0.0699653	747	female	5998	include		830	60-74	female	GP treatment	6	Arthropod bite or Insect bite	primarily caused by external factors	Inflammatory skin diseases	1	1	1	1	0	1	2	4	5 min	10 min	very good	very good	very good	very helpful	0
36818	Liezen	6 2021	1.11637	747	female	5998	include		829	75-89	male	normal appointment DERM in <3 months	40	Inflammatory tumors	Inflammatory tumors	Inflammatory skin diseases	1	1	1	1	0	2	2	3	10 min	10 min	very good	very good	very good	very helpful	2
16707	Liezen	6 2021	0.942292	747	female	1605	include		828	0-14	female	GP treatment	29_1	Pityriasis versicolor	Infection	Inflammatory skin diseases	1	1	1	1	0	3	2	4	15 min	10 min	very good	very good	very good	very helpful	2
25723	Liezen	6 2021	0.914051	747	male	5641	include		827	45-59	male	GP treatment	14	Eczema	primarily caused by external factors	Inflammatory skin diseases	1	1	3	1	0	2	3	4	10 min	15 min	very good	very good	satisfying	very helpful	2
96459	Liezen	6 2021	0.843287	747	female	1605	include		826	45-59	female	GP treatment	8	Psoriasis	Unknown cause	Inflammatory skin diseases	1	1	1	1	0	1	2	4	5 min	10 min	very good	very good	very good	very helpful	2
42809	Liezen	6 2021	0.157164	747	female	5998	include		825	45-59	male	GP treatment	16_2	Dermatitis-others	Unknown cause	Inflammatory skin diseases	1	1	1	1	0	1	2	4	5 min	10 min	very good	very good	very good	very helpful	0
84274	Liezen	6 2021	0.154965	747	female	4586	include		824	60-74	male	normal appointment DERM in <3 months	40	Inflammatory tumors	Inflammatory tumors	Inflammatory skin diseases	1	1	1	1	0	1	4	3	5 min	20 min	very good	very good	very good	very helpful	0
82623	Liezen	6 2021	0.0522106	747	male	4290	include		420	15-29	male	no therapy	40	Inflammatory tumors	Inflammatory tumors	Inflammatory skin diseases	1	1	0	0	0	1	2	1	5 min	10 min	very good	very good	not recorded	not recorded	0
70869	Liezen	6 2021	0.0482986	747	male	4290	include		823	60-74	female	no therapy	40	Inflammatory tumors	Inflammatory tumors	Inflammatory skin diseases	1	1	0	0	0	1	2	1	5 min	10 min	very good	very good	not recorded	not recorded	0
63623	Liezen	7 2021	0.776007	747	male	5641	include		822	45-59	female	GP treatment	34	Rosacea	Rosacea	Localized skin conditions	1	1	3	1	0	2	4	4	10 min	20 min	very good	very good	satisfying	very helpful	2
18411	Liezen	7 2021	0.765475	747	female	5998	include		821	15-29	male	GP treatment	2	Acne	Acne	Localized skin conditions	1	1	1	1	0	2	2	4	10 min	10 min	very good	very good	very good	very helpful	2
61987	Liezen	7 2021	0.700093	747	male	2399	include		820	15-29	male	GP treatment	14	Eczema	primarily caused by external factors	Inflammatory skin diseases	2	1	0	0	0	1	3	4	5 min	15 min	good	very good	not recorded	not recorded	2
13228	Liezen	7 2021	0.779919	747	female	5998	include		819	45-59	female	acute DERM appointment <3 days	11	Basal Cell Carcinoma	Basal cell carcinoma	Cutaneous neoplasm	1	1	1	1	0	1	2	2	5 min	10 min	very good	very good	very good	very helpful	2
35726	Liezen	7 2021	0.79331	747	female	5998	include		818	45-59	female	normal appointment DERM in <3 months	34	Rosacea	Rosacea	Localized skin conditions	1	1	1	1	0	1	3	3	5 min	15 min	very good	very good	very good	very helpful	2
66963	Liezen	7 2021	0.0836227	747	male	6893	include		817	0-14	male	no therapy	29_1	Pityriasis versicolor	Infection	Inflammatory skin diseases	1	1	1	1	0	1	3	1	5 min	15 min	very good	very good	very good	very helpful	0
20910	Liezen	7 2021	0.0719213	747	male	4290	include		816	60-74	female	no therapy	1	Melanocytic nevi	Melanocytic nevi	Cutaneous neoplasm	2	1	0	0	0	1	2	1	5 min	10 min	good	very good	not recorded	not recorded	0
11390	Liezen	7 2021	0.169514	747	female	5998	include		815	75-89	male	GP treatment	6	Arthropod bite or Insect bite	primarily caused by external factors	Inflammatory skin diseases	1	1	1	1	0	1	3	4	5 min	15 min	very good	very good	very good	very helpful	0
45796	Liezen	7 2021	0.162662	747	female	5998	include		460	75-89	male	GP treatment	14	Eczema	primarily caused by external factors	Inflammatory skin diseases	1	1	1	1	0	2	2	4	10 min	10 min	very good	very good	very good	very helpful	0
96382	Liezen	7 2021	0.164722	747	female	5998	include		814	15-29	female	GP treatment	2	Acne	Acne	Localized skin conditions	1	1	1	1	0	2	3	4	10 min	15 min	very good	very good	very good	very helpful	0
10706	Liezen	7 2021	0.140208	747	male	3322	include		813	45-59	male	no therapy	1	Melanocytic nevi	Melanocytic nevi	Cutaneous neoplasm	1	1	1	1	0	2	2	1	10 min	10 min	very good	very good	very good	very helpful	0
80887	Liezen	7 2021	0.101551	747	male	3322	include		426	45-59	female	normal appointment DERM in <3 months	3	Actinic keratosis	Actinic Keratoses	Cutaneous neoplasm	2	1	1	1	0	3	2	3	15 min	10 min	good	very good	very good	very helpful	0
10762	Liezen	7 2021	0.0491319	747	male	4290	include		812	30-44	male	GP treatment	4	Seborrheic keratoses	Seborrheic keratoses	Cutaneous neoplasm	1	1	0	0	0	1	2	4	5 min	10 min	very good	very good	not recorded	not recorded	0
96613	Liezen	7 2021	0.227407	747	female	5998	include		563	60-74	male	GP treatment	40	Inflammatory tumors	Inflammatory tumors	Inflammatory skin diseases	1	1	1	1	0	1	2	4	5 min	10 min	very good	very good	very good	very helpful	0
57403	Liezen	7 2021	0.0164815	747	female	5998	include		811	60-74	female	GP treatment	40	Inflammatory tumors	Inflammatory tumors	Inflammatory skin diseases	1	1	1	1	0	1	2	4	5 min	10 min	very good	very good	very good	very helpful	0
73241	Liezen	7 2021	0.0575926	747	male	4290	include		810	15-29	female	no therapy	1	Melanocytic nevi	Melanocytic nevi	Cutaneous neoplasm	1	1	0	0	0	1	2	1	5 min	10 min	very good	very good	not recorded	not recorded	0
33775	Liezen	7 2021	0.165428	747	male	3322	include		809	15-29	female	no therapy	1	Melanocytic nevi	Melanocytic nevi	Cutaneous neoplasm	1	1	1	1	0	1	2	1	5 min	10 min	very good	very good	very good	very helpful	0
47965	Liezen	7 2021	0.0388542	747	male	3997	include		808	45-59	female	GP treatment	29_1	Pityriasis versicolor	Infection	Inflammatory skin diseases	1	1	0	0	0	1	3	4	5 min	15 min	very good	very good	not recorded	not recorded	0
50859	Liezen	7 2021	0.0374769	747	male	3997	include		807	75-89	male	no therapy	4	Seborrheic keratoses	Seborrheic keratoses	Cutaneous neoplasm	3	1	2	1	0	1	3	1	5 min	15 min	satisfying	very good	good	very helpful	0
81669	Liezen	7 2021	0.0345486	747	male	3997	exclude	Images missing	805	60-74	male	further inquiries/not recorded	ex				6	6	0	0	0	1	3	6	5 min	15 min	other	other	not recorded	not recorded	0
32431	Liezen	7 2021	0.0333102	747	male	3322	include		806	0-14	female	GP treatment	16_1	Atopic dermatitis	Unknown cause	Inflammatory skin diseases	1	1	1	1	0	2	2	4	10 min	10 min	very good	very good	very good	very helpful	0
87331	Liezen	7 2021	0.907731	747	male	3997	include		805	60-74	male	GP treatment	16_2	Dermatitis-others	Unknown cause	Inflammatory skin diseases	3	1	0	0	0	1	3	4	5 min	15 min	satisfying	very good	not recorded	not recorded	2
34015	Liezen	7 2021	2.16307	747	male	3997	include		804	75-89	female	GP treatment	29_1	Pityriasis versicolor	Infection	Inflammatory skin diseases	3	1	0	0	0	1	3	4	5 min	15 min	satisfying	very good	not recorded	not recorded	3
25439	Liezen	7 2021	2.16139	747	male	3997	include		803	45-59	male	GP treatment	29_1	Pityriasis versicolor	Infection	Inflammatory skin diseases	1	1	0	0	0	2	3	4	10 min	15 min	very good	very good	not recorded	not recorded	3
15079	Liezen	7 2021	1.23042	747	male	4290	include		802	75-89	female	GP treatment	4	Seborrheic keratoses	Seborrheic keratoses	Cutaneous neoplasm	3	1	0	0	0	2	2	4	10 min	10 min	satisfying	very good	not recorded	not recorded	2
73792	Liezen	7 2021	0.859896	747	female	8078	include		801	75-89	male	GP treatment	26_1	Squamous cell carcinoma	Squamous cell carcinoma	Cutaneous neoplasm	3	1	1	1	0	1	2	4	5 min	10 min	satisfying	very good	very good	very helpful	2
21504	Liezen	7 2021	0.368241	747	female	5998	include		800	75-89	male	GP treatment	14	Eczema	primarily caused by external factors	Inflammatory skin diseases	1	1	1	1	0	1	2	4	5 min	10 min	very good	very good	very good	very helpful	0
12857	Liezen	7 2021	0.302917	747	male	4290	include		799	30-44	female	no therapy	1	Melanocytic nevi	Melanocytic nevi	Cutaneous neoplasm	1	1	0	0	0	1	2	1	5 min	10 min	very good	very good	not recorded	not recorded	0
30913	Liezen	7 2021	0.171782	747	female	5998	include		798	15-29	female	GP treatment	5	Alopecia	Alopezia	Localized skin conditions	1	1	1	1	0	2	2	4	10 min	10 min	very good	very good	very good	very helpful	0
57733	Liezen	7 2021	0.0600116	747	male	3322	include		797	60-74	female	GP treatment	14	Eczema	primarily caused by external factors	Inflammatory skin diseases	1	1	1	1	0	1	2	4	5 min	10 min	very good	very good	very good	very helpful	0
74407	Liezen	7 2021	0.691447	747	male	3322	include		796	60-74	female	GP treatment	8	Psoriasis	Unknown cause	Inflammatory skin diseases	1	1	1	1	0	3	3	4	15 min	15 min	very good	very good	very good	very helpful	2
92286	Liezen	7 2021	0.690972	747	male	3322	include		795	60-74	female	GP treatment	29_1	Pityriasis versicolor	Infection	Inflammatory skin diseases	1	1	1	1	0	2	4	4	10 min	20 min	very good	very good	very good	very helpful	2
12365	Liezen	7 2021	10.1861	266	male	7261	include		794	30-44	male	normal appointment DERM in <3 months	1	Melanocytic nevi	Melanocytic nevi	Cutaneous neoplasm	4	1	0	0	0	3	2	3	15 min	10 min	sufficient	very good	not recorded	not recorded	7
80793	Liezen	7 2021	4.03892	747	female	8078	include		793	45-59	male	GP treatment	29_1	Pityriasis versicolor	Infection	Inflammatory skin diseases	1	1	1	1	0	2	2	4	10 min	10 min	very good	very good	very good	very helpful	3
35942	Liezen	7 2021	4.08002	747	female	5998	include		115	60-74	female	GP treatment	16_2	Dermatitis-others	Unknown cause	Inflammatory skin diseases	2	1	1	1	0	1	2	4	5 min	10 min	good	very good	very good	very helpful	3
69163	Liezen	7 2021	3.89333	747	male	4290	include		792	0-14	male	no therapy	1	Melanocytic nevi	Melanocytic nevi	Cutaneous neoplasm	1	1	0	0	0	1	2	1	5 min	10 min	very good	very good	not recorded	not recorded	3
41352	Liezen	7 2021	1.08671	747	female	5998	include		791	45-59	female	GP treatment	29_1	Pityriasis versicolor	Infection	Inflammatory skin diseases	1	1	1	1	0	2	2	4	10 min	10 min	very good	very good	very good	very helpful	2
20437	Liezen	7 2021	0.342755	266	male	3322	include		445	75-89	female	acute DERM appointment <3 days	7	others	others	others	1	1	1	1	0	3	2	2	15 min	10 min	very good	very good	very good	very helpful	0
62137	Liezen	7 2021	0.265787	266	male	3322	include		790	45-59	female	GP treatment	29_2	Pityriasis rosea	Unknown cause	Inflammatory skin diseases	1	1	1	1	0	3	3	4	15 min	15 min	very good	very good	very good	very helpful	0
38564	Liezen	7 2021	0.238958	266	female	8078	include		789	0-14	male	GP treatment	29_1	Pityriasis versicolor	Infection	Inflammatory skin diseases	1	1	1	1	0	3	2	4	15 min	10 min	very good	very good	very good	very helpful	0
36594	Liezen	7 2021	0.0895486	266	female	8078	include		788	60-74	female	GP treatment	4	Seborrheic keratoses	Seborrheic keratoses	Cutaneous neoplasm	1	1	1	1	0	2	2	4	10 min	10 min	very good	very good	very good	very helpful	0
17234	Liezen	7 2021	0.116169	747	male	4290	include		787	60-74	female	GP treatment	35	Pigmentation disorders	Pigmentation disorders	Localized skin conditions	2	1	0	0	0	2	2	4	10 min	10 min	good	very good	not recorded	not recorded	0
81266	Liezen	7 2021	0.363102	266	male	3322	include		786	60-74	male	no therapy	28	Lentigo	Lentigo	Cutaneous neoplasm	2	1	1	1	0	2	2	1	10 min	10 min	good	very good	very good	very helpful	0
47240	Liezen	7 2021	0.992442	747	female	5998	include		785	60-74	male	GP treatment	3	Actinic keratosis	Actinic Keratoses	Cutaneous neoplasm	1	1	1	1	0	2	3	4	10 min	15 min	very good	very good	very good	very helpful	2
82259	Liezen	7 2021	0.0594097	747	male	3997	include		784	60-74	male	GP treatment	6	Arthropod bite or Insect bite	primarily caused by external factors	Inflammatory skin diseases	2	1	0	0	0	2	4	4	10 min	20 min	good	very good	not recorded	not recorded	0
48907	Liezen	7 2021	3.62532	747	male	6494	include		783	75-89	female	acute DERM appointment <3 days	26_2	Melanoma	Melanoma	Cutaneous neoplasm	1	1	0	0	0	2	2	2	10 min	10 min	very good	very good	not recorded	not recorded	3
76743	Liezen	7 2021	1.13084	747	female	5998	include		782	60-74	female	GP treatment	8	Psoriasis	Unknown cause	Inflammatory skin diseases	1	1	1	1	0	1	2	4	5 min	10 min	very good	very good	very good	very helpful	2
78888	Liezen	7 2021	1.12531	747	female	5998	include		781	60-74	female	GP treatment	26_1	Squamous cell carcinoma	Squamous cell carcinoma	Cutaneous neoplasm	1	1	1	1	0	1	3	4	5 min	15 min	very good	very good	very good	very helpful	2
77916	Liezen	7 2021	1.09025	747	female	5998	include		141	60-74	male	GP treatment	29_1	Pityriasis versicolor	Infection	Inflammatory skin diseases	1	1	1	1	0	2	2	4	10 min	10 min	very good	very good	very good	very helpful	2
61888	Liezen	7 2021	0.969954	747	female	5998	include		780	75-89	female	GP treatment	26_1	Squamous cell carcinoma	Squamous cell carcinoma	Cutaneous neoplasm	1	1	1	1	0	1	2	4	5 min	10 min	very good	very good	very good	very helpful	2
37432	Liezen	7 2021	0.0936574	747	female	5998	include		779	60-74	male	GP treatment	3	Actinic keratosis	Actinic Keratoses	Cutaneous neoplasm	1	1	1	1	0	2	2	4	10 min	10 min	very good	very good	very good	very helpful	0
92712	Liezen	7 2021	1.79003	266	male	3322	include		778	60-74	male	GP treatment	7	others	others	others	1	1	1	1	0	4	2	4	20 min	10 min	very good	very good	very good	very helpful	3
94466	Liezen	7 2021	1.81781	266	male	3322	include		777	60-74	male	GP treatment	4	Seborrheic keratoses	Seborrheic keratoses	Cutaneous neoplasm	4	1	1	1	0	2	2	4	10 min	10 min	sufficient	very good	very good	very helpful	3
89046	Liezen	7 2021	1.89667	266	female	8078	include		776	30-44	female	no therapy	1	Melanocytic nevi	Melanocytic nevi	Cutaneous neoplasm	1	1	1	1	0	2	2	1	10 min	10 min	very good	very good	very good	very helpful	3
69633	Liezen	7 2021	0.0653704	747	male	4290	include		775	15-29	female	no therapy	1	Melanocytic nevi	Melanocytic nevi	Cutaneous neoplasm	3	1	0	0	0	1	2	1	5 min	10 min	satisfying	very good	not recorded	not recorded	0
72516	Liezen	7 2021	1.24152	266	male	3322	include		774	30-44	female	normal appointment DERM in <3 months	29_1	Pityriasis versicolor	Infection	Inflammatory skin diseases	1	1	1	1	0	2	2	3	10 min	10 min	very good	very good	very good	very helpful	2
33113	Liezen	7 2021	0.953981	747	male	4290	include		384	45-59	male	GP treatment	29_1	Pityriasis versicolor	Infection	Inflammatory skin diseases	2	1	0	0	0	2	2	4	10 min	10 min	good	very good	not recorded	not recorded	2
37711	Liezen	7 2021	1.00914	747	male	4290	include		773	30-44	male	no therapy	4	Seborrheic keratoses	Seborrheic keratoses	Cutaneous neoplasm	1	1	0	0	0	1	2	1	5 min	10 min	very good	very good	not recorded	not recorded	2
63326	Liezen	7 2021	1.15784	266	male	3322	include		772	30-44	female	normal appointment DERM in <3 months	26_3	Benign tumor	Benign Tumor	Cutaneous neoplasm	1	1	1	1	0	3	2	3	15 min	10 min	very good	very good	very good	very helpful	2
71532	Liezen	7 2021	1.17044	266	male	3322	include		771	45-59	male	GP treatment	6	Arthropod bite or Insect bite	primarily caused by external factors	Inflammatory skin diseases	1	2	1	1	0	3	2	4	15 min	10 min	very good	good	very good	very helpful	2
32804	Liezen	7 2021	5.05406	747	female	5998	include		582	60-74	male	GP treatment	7	others	others	others	2	1	1	1	0	4	2	4	20 min	10 min	good	very good	very good	very helpful	4
29328	Liezen	7 2021	4.40679	747	female	5998	include		770	60-74	female	GP treatment	4	Seborrheic keratoses	Seborrheic keratoses	Cutaneous neoplasm	2	1	1	1	0	1	3	4	5 min	15 min	good	very good	very good	very helpful	3
48339	Liezen	7 2021	3.29056	747	male	4290	include		769	75-89	female	no therapy	2	Acne	Acne	Localized skin conditions	1	1	0	0	0	1	2	1	5 min	10 min	very good	very good	not recorded	not recorded	2
67709	Liezen	7 2021	0.310162	747	female	5998	include		768	0-14	male	GP treatment	6	Arthropod bite or Insect bite	primarily caused by external factors	Inflammatory skin diseases	1	1	1	1	0	1	2	4	5 min	10 min	very good	very good	very good	very helpful	0
13888	Liezen	7 2021	0.165544	747	female	5998	include		95	60-74	female	GP treatment	14	Eczema	primarily caused by external factors	Inflammatory skin diseases	1	1	1	1	0	1	2	4	5 min	10 min	very good	very good	very good	very helpful	0
63598	Liezen	7 2021	0.0708796	747	male	3322	include		767	15-29	female	GP treatment	2	Acne	Acne	Localized skin conditions	2	1	1	1	0	2	1	4	10 min	5 min	good	very good	very good	very helpful	0
67193	Liezen	7 2021	0.0694329	747	male	3322	include		766	15-29	female	GP treatment	29_1	Pityriasis versicolor	Infection	Inflammatory skin diseases	1	1	1	1	0	2	2	4	10 min	10 min	very good	very good	very good	very helpful	0
40799	Liezen	7 2021	0.433785	266	female	8078	include		341	75-89	female	no therapy	1	Melanocytic nevi	Melanocytic nevi	Cutaneous neoplasm	1	1	1	1	0	2	2	1	10 min	10 min	very good	very good	very good	very helpful	0
26099	Liezen	7 2021	0.288183	266	male	3322	include		764	30-44	female	GP treatment	14	Eczema	primarily caused by external factors	Inflammatory skin diseases	1	1	1	1	0	3	2	4	15 min	10 min	very good	very good	very good	very helpful	0
22105	Liezen	7 2021	0.298009	266	male	3322	include		763	45-59	female	GP treatment	7	others	others	others	1	1	1	1	0	4	2	4	20 min	10 min	very good	very good	very good	very helpful	0
70419	Liezen	7 2021	0.33206	266	male	3322	include		762	0-14	male	GP treatment	14	Eczema	primarily caused by external factors	Inflammatory skin diseases	1	1	1	1	0	3	3	4	15 min	15 min	very good	very good	very good	very helpful	0
65475	Liezen	7 2021	0.350278	266	male	3322	include		761	0-14	female	no therapy	1	Melanocytic nevi	Melanocytic nevi	Cutaneous neoplasm	1	1	1	1	0	3	3	1	15 min	15 min	very good	very good	very good	very helpful	0
69067	Liezen	7 2021	2.05347	266	male	3322	include		760	45-59	male	GP treatment	14	Eczema	primarily caused by external factors	Inflammatory skin diseases	1	1	1	1	0	4	2	4	20 min	10 min	very good	very good	very good	very helpful	3
12199	Liezen	7 2021	0.250475	266	male	3322	include		759	0-14	female	GP treatment	7	others	others	others	4	2	1	1	0	3	1	4	15 min	5 min	sufficient	good	very good	very helpful	0
54371	Liezen	7 2021	2.23262	266	male	7261	include		758	30-44	female	GP treatment	40	Inflammatory tumors	Inflammatory tumors	Inflammatory skin diseases	1	1	2	2	0	3	2	4	15 min	10 min	very good	very good	good	good	3
69421	Liezen	7 2021	2.23764	266	male	7261	include		758	30-44	female	no therapy	28	Lentigo	Lentigo	Cutaneous neoplasm	1	1	2	1	0	2	2	1	10 min	10 min	very good	very good	good	very helpful	3
55415	Liezen	7 2021	2.24083	747	female	5998	include		757	60-74	female	no therapy	7	others	others	others	1	1	1	1	0	1	1	1	5 min	5 min	very good	very good	very good	very helpful	3
93334	Liezen	7 2021	0.963935	747	male	4290	include		756	75-89	female	GP treatment	4	Seborrheic keratoses	Seborrheic keratoses	Cutaneous neoplasm	1	1	0	0	0	1	2	4	5 min	10 min	very good	very good	not recorded	not recorded	2
97404	Liezen	7 2021	0.973275	747	female	5998	include		69	0-14	male	no therapy	1	Melanocytic nevi	Melanocytic nevi	Cutaneous neoplasm	1	1	1	1	0	1	1	1	5 min	5 min	very good	very good	very good	very helpful	2
51544	Liezen	8 2021	4.70685	747	female	5998	include		755	15-29	female	GP treatment	2	Acne	Acne	Localized skin conditions	1	1	1	1	0	2	2	4	10 min	10 min	very good	very good	very good	very helpful	4
59554	Liezen	8 2021	3.09296	747	male	4290	include		754	75-89	male	GP treatment	3	Actinic keratosis	Actinic Keratoses	Cutaneous neoplasm	4	2	0	0	0	2	2	4	10 min	10 min	sufficient	good	not recorded	not recorded	2
21116	Liezen	8 2021	2.39762	266	male	4290	include		753	0-14	male	no therapy	1	Melanocytic nevi	Melanocytic nevi	Cutaneous neoplasm	3	1	0	0	0	3	2	1	15 min	10 min	satisfying	very good	not recorded	not recorded	1
17865	Liezen	8 2021	0.525058	266	female	5998	include		752	>90	female	GP treatment	7	others	others	others	2	2	1	1	0	4	2	4	20 min	10 min	good	good	very good	very helpful	0
66939	Liezen	8 2021	0.282164	266	male	3322	include		751	75-89	female	GP treatment	7	others	others	others	5	2	1	1	0	3	2	4	15 min	10 min	insufficient	good	very good	very helpful	0
84326	Liezen	8 2021	0.27934	266	male	3322	include		750	30-44	male	GP treatment	6	Arthropod bite or Insect bite	primarily caused by external factors	Inflammatory skin diseases	2	1	1	1	0	3	2	4	15 min	10 min	good	very good	very good	very helpful	0
61796	Liezen	8 2021	1.00468	266	female	5998	include		749	30-44	female	GP treatment	5	Alopecia	Alopezia	Localized skin conditions	1	2	1	1	0	4	2	4	20 min	10 min	very good	good	very good	very helpful	2
41443	Liezen	8 2021	0.271667	266	female	5998	include		748	75-89	male	GP treatment	23	Mycosis	Infection	Inflammatory skin diseases	1	1	1	1	0	4	2	4	20 min	10 min	very good	very good	very good	very helpful	0
78274	Liezen	8 2021	2.43497	266	male	4290	include		747	15-29	female	GP treatment	1	Melanocytic nevi	Melanocytic nevi	Cutaneous neoplasm	3	1	0	0	0	2	2	4	10 min	10 min	satisfying	very good	not recorded	not recorded	1
46583	Liezen	8 2021	0.292998	266	female	8078	include		746	45-59	male	no therapy	28	Lentigo	Lentigo	Cutaneous neoplasm	1	1	1	1	0	2	2	1	10 min	10 min	very good	very good	very good	very helpful	0
69345	Liezen	8 2021	0.323738	266	female	8078	include		745	45-59	female	no therapy	26_3	Benign tumor	Benign Tumor	Cutaneous neoplasm	1	1	1	1	0	2	2	1	10 min	10 min	very good	very good	very good	very helpful	0
62274	Liezen	8 2021	1.96477	266	male	3322	include		744	45-59	male	GP treatment	16_2	Dermatitis-others	Unknown cause	Inflammatory skin diseases	1	1	1	1	0	2	2	4	10 min	10 min	very good	very good	very good	very helpful	3
15886	Liezen	8 2021	1.99726	266	female	5998	include		743	75-89	male	GP treatment	3	Actinic keratosis	Actinic Keratoses	Cutaneous neoplasm	3	1	1	1	0	2	2	4	10 min	10 min	satisfying	very good	very good	very helpful	3
56683	Liezen	8 2021	1.99685	266	female	5998	include		742	60-74	female	GP treatment	6	Arthropod bite or Insect bite	primarily caused by external factors	Inflammatory skin diseases	1	2	1	1	0	3	2	4	15 min	10 min	very good	good	very good	very helpful	3
13649	Liezen	8 2021	1.11809	266	female	5998	include		741	30-44	male	GP treatment	10	Rash	Rash	Inflammatory skin diseases	2	1	1	1	0	2	2	4	10 min	10 min	good	very good	very good	very helpful	2
94849	Liezen	8 2021	1.02306	266	female	5998	include		740	75-89	female	further inquiries/not recorded	26_1	Squamous cell carcinoma	Squamous cell carcinoma	Cutaneous neoplasm	1	1	1	1	0	1	2	6	5 min	10 min	very good	very good	very good	very helpful	2
49636	Liezen	8 2021	0.289375	266	male	4290	include		739	30-44	male	no therapy	40	Inflammatory tumors	Inflammatory tumors	Inflammatory skin diseases	3	2	0	0	0	3	2	1	15 min	10 min	satisfying	good	not recorded	not recorded	0
42740	Liezen	8 2021	0.21316	266	female	5998	include		738	60-74	male	GP treatment	7	others	others	others	1	2	1	1	0	4	3	4	20 min	15 min	very good	good	very good	very helpful	0
93364	Liezen	8 2021	0.365556	266	male	3322	include		737	0-14	male	GP treatment	29_1	Pityriasis versicolor	Infection	Inflammatory skin diseases	1	1	1	1	0	3	3	4	15 min	15 min	very good	very good	very good	very helpful	0
18180	Liezen	8 2021	3.80191	747	female	5998	include		561	>90	female	GP treatment	26_1	Squamous cell carcinoma	Squamous cell carcinoma	Cutaneous neoplasm	1	1	1	1	0	1	2	4	5 min	10 min	very good	very good	very good	very helpful	3
68053	Liezen	8 2021	0.021956	747	male	3997	include		736	60-74	female	GP treatment	29_1	Pityriasis versicolor	Infection	Inflammatory skin diseases	2	1	0	0	0	2	3	4	10 min	15 min	good	very good	not recorded	not recorded	0
92794	Liezen	8 2021	2.86506	747	male	4290	include		735	75-89	male	GP treatment	14	Eczema	primarily caused by external factors	Inflammatory skin diseases	2	1	0	0	0	2	2	4	10 min	10 min	good	very good	not recorded	not recorded	3
89743	Liezen	8 2021	2.76295	747	male	4290	include		734	30-44	male	normal appointment DERM in <3 months	1	Melanocytic nevi	Melanocytic nevi	Cutaneous neoplasm	3	1	0	0	0	2	2	3	10 min	10 min	satisfying	very good	not recorded	not recorded	3
56029	Liezen	8 2021	0.247465	266	male	3322	include		733	30-44	male	GP treatment	16_2	Dermatitis-others	Unknown cause	Inflammatory skin diseases	2	1	1	1	0	3	2	4	15 min	10 min	good	very good	very good	very helpful	0
57604	Liezen	8 2021	0.229618	266	male	3322	include		732	60-74	female	acute DERM appointment <3 days	7	others	others	others	1	1	1	1	0	1	3	2	5 min	15 min	very good	very good	very good	very helpful	0
20724	Liezen	8 2021	0.758264	747	male	3997	include		731	30-44	male	GP treatment	41	Urticaria	Unknown cause	Inflammatory skin diseases	2	1	0	0	0	2	4	4	10 min	20 min	good	very good	not recorded	not recorded	2
92816	Liezen	8 2021	0.790012	747	male	4290	include		730	60-74	male	GP treatment	3	Actinic keratosis	Actinic Keratoses	Cutaneous neoplasm	1	1	0	0	0	1	2	4	5 min	10 min	very good	very good	not recorded	not recorded	2
27666	Liezen	8 2021	2.02634	747	male	4290	include		729	30-44	female	no therapy	1	Melanocytic nevi	Melanocytic nevi	Cutaneous neoplasm	1	1	0	0	0	1	2	1	5 min	10 min	very good	very good	not recorded	not recorded	1
93808	Liezen	8 2021	3.24704	266	female	8078	include		728	30-44	female	no therapy	28	Lentigo	Lentigo	Cutaneous neoplasm	1	1	1	1	0	2	2	1	10 min	10 min	very good	very good	very good	very helpful	2
12691	Liezen	8 2021	0.289896	266	female	8078	include		727	60-74	female	GP treatment	8	Psoriasis	Unknown cause	Inflammatory skin diseases	1	1	1	1	0	3	2	4	15 min	10 min	very good	very good	very good	very helpful	0
43646	Liezen	9 2021	2.28306	266	female	8078	include		463	75-89	male	GP treatment	16_2	Dermatitis-others	Unknown cause	Inflammatory skin diseases	2	1	1	1	0	3	2	4	15 min	10 min	good	very good	very good	very helpful	3
78146	Liezen	9 2021	2.25229	266	female	8078	include		726	60-74	male	normal appointment DERM in <3 months	26_1	Squamous cell carcinoma	Squamous cell carcinoma	Cutaneous neoplasm	1	1	1	1	0	2	2	3	10 min	10 min	very good	very good	very good	very helpful	3
37380	Liezen	9 2021	2.25566	266	female	8078	include		725	60-74	female	GP treatment	31	Seborrheic dermatitis	Unknown cause	Inflammatory skin diseases	1	1	1	1	0	3	2	4	15 min	10 min	very good	very good	very good	very helpful	3
69659	Liezen	9 2021	2.2486	266	female	8078	include		319	75-89	female	acute DERM appointment <3 days	27	Nail dystrophie	Nail dystrophie	Localized skin conditions	1	1	1	1	0	2	2	2	10 min	10 min	very good	very good	very good	very helpful	3
98556	Liezen	9 2021	0.0550231	266	female	8078	include		723	60-74	male	GP treatment	42	Vascular diseases	Vascular diseases	Vascular diseases	1	1	1	1	0	3	2	4	15 min	10 min	very good	very good	very good	very helpful	0
44095	Liezen	9 2021	5.11345	747	male	4290	include		722	45-59	female	GP treatment	16_1	Atopic dermatitis	Unknown cause	Inflammatory skin diseases	1	1	0	0	0	2	2	4	10 min	10 min	very good	very good	not recorded	not recorded	4
61095	Liezen	9 2021	4.06824	747	male	4290	include		721	0-14	female	GP treatment	5	Alopecia	Alopezia	Localized skin conditions	3	1	0	0	0	2	2	4	10 min	10 min	satisfying	very good	not recorded	not recorded	3
37821	Liezen	9 2021	4.04822	747	male	3997	include		720	45-59	female	no therapy	4	Seborrheic keratoses	Seborrheic keratoses	Cutaneous neoplasm	4	2	0	0	0	1	3	1	5 min	15 min	sufficient	good	not recorded	not recorded	3
70801	Liezen	9 2021	3.05094	747	male	4290	include		719	30-44	female	no therapy	1	Melanocytic nevi	Melanocytic nevi	Cutaneous neoplasm	1	1	0	0	0	1	2	1	5 min	10 min	very good	very good	not recorded	not recorded	2
74042	Liezen	9 2021	2.12979	747	male	4290	include		718	60-74	female	no therapy	1	Melanocytic nevi	Melanocytic nevi	Cutaneous neoplasm	1	1	0	0	0	1	2	1	5 min	10 min	very good	very good	not recorded	not recorded	1
74676	Liezen	9 2021	2.12751	747	male	4290	include		717	30-44	male	no therapy	1	Melanocytic nevi	Melanocytic nevi	Cutaneous neoplasm	2	1	0	0	0	1	2	1	5 min	10 min	good	very good	not recorded	not recorded	1
64410	Liezen	9 2021	2.0588	747	male	4290	include		716	15-29	female	further inquiries/not recorded	5	Alopecia	Alopezia	Localized skin conditions	4	2	0	0	0	1	2	6	5 min	10 min	sufficient	good	not recorded	not recorded	1
83278	Liezen	9 2021	0.0244213	747	male	4290	include		715	0-14	female	GP treatment	20	Herpes zoster or simplex	Infection	Inflammatory skin diseases	2	1	0	0	0	7	2	4	> 30 min	10 min	good	very good	not recorded	not recorded	0
45010	Liezen	9 2021	1.2573	747	female	5998	include		676	60-74	female	GP treatment	36	Ulcer	Ulcer	Localized skin conditions	1	1	1	1	0	2	2	4	10 min	10 min	very good	very good	very good	very helpful	2
48207	Liezen	9 2021	0.0122454	747	female	5998	include		588	60-74	female	GP treatment	29_1	Pityriasis versicolor	Infection	Inflammatory skin diseases	1	1	1	1	0	1	2	4	5 min	10 min	very good	very good	very good	very helpful	0
55983	Liezen	9 2021	0.300231	266	female	8078	include		317	45-59	female	GP treatment	4	Seborrheic keratoses	Seborrheic keratoses	Cutaneous neoplasm	1	1	1	1	0	2	2	4	10 min	10 min	very good	very good	very good	very helpful	0
62030	Liezen	9 2021	3.10313	747	male	4290	include		713	60-74	male	no therapy	14	Eczema	primarily caused by external factors	Inflammatory skin diseases	2	1	0	0	0	2	2	1	10 min	10 min	good	very good	not recorded	not recorded	4
41903	Liezen	9 2021	1.90237	747	male	4290	include		712	15-29	female	no therapy	1	Melanocytic nevi	Melanocytic nevi	Cutaneous neoplasm	3	1	0	0	0	2	2	1	10 min	10 min	satisfying	very good	not recorded	not recorded	3
30323	Liezen	9 2021	1.12413	747	female	5998	include		711	30-44	female	no therapy	4	Seborrheic keratoses	Seborrheic keratoses	Cutaneous neoplasm	1	1	1	1	0	1	2	1	5 min	10 min	very good	very good	very good	very helpful	2
57911	Liezen	9 2021	1.11362	747	male	4290	include		710	15-29	female	GP treatment	1	Melanocytic nevi	Melanocytic nevi	Cutaneous neoplasm	2	1	0	0	0	1	2	4	5 min	10 min	good	very good	not recorded	not recorded	2
92351	Liezen	9 2021	0.267188	747	male	4290	include		709	0-14	female	no therapy	27	Nail dystrophie	Nail dystrophie	Localized skin conditions	1	1	0	0	0	2	2	1	10 min	10 min	very good	very good	not recorded	not recorded	0
22263	Liezen	9 2021	0.130069	747	male	4290	include		708	75-89	male	GP treatment	3	Actinic keratosis	Actinic Keratoses	Cutaneous neoplasm	1	1	0	0	0	2	2	4	10 min	10 min	very good	very good	not recorded	not recorded	0
47909	Liezen	9 2021	0.171447	747	male	4290	include		707	45-59	female	no therapy	1	Melanocytic nevi	Melanocytic nevi	Cutaneous neoplasm	3	1	0	0	0	1	2	1	5 min	10 min	satisfying	very good	not recorded	not recorded	0
22096	Liezen	9 2021	0.170949	747	male	4290	include		706	45-59	female	normal appointment DERM in <3 months	1	Melanocytic nevi	Melanocytic nevi	Cutaneous neoplasm	3	2	0	0	0	1	2	3	5 min	10 min	satisfying	good	not recorded	not recorded	0
72497	Liezen	9 2021	1.3102	266	female	8078	include		705	30-44	female	normal appointment DERM in <3 months	40	Inflammatory tumors	Inflammatory tumors	Inflammatory skin diseases	1	1	1	1	0	2	2	3	10 min	10 min	very good	very good	very good	very helpful	1
12050	Liezen	9 2021	1.24391	266	female	8078	include		704	15-29	male	no therapy	1	Melanocytic nevi	Melanocytic nevi	Cutaneous neoplasm	1	1	1	1	0	2	2	1	10 min	10 min	very good	very good	very good	very helpful	1
12457	Liezen	9 2021	0.943206	747	male	5641	include		703	45-59	female	GP treatment	29_1	Pityriasis versicolor	Infection	Inflammatory skin diseases	1	1	3	1	0	2	3	4	10 min	15 min	very good	very good	satisfying	very helpful	2
33273	Liezen	9 2021	1.21251	266	male	3322	include		673	45-59	female	GP treatment	29_1	Pityriasis versicolor	Infection	Inflammatory skin diseases	2	1	1	1	0	3	2	4	15 min	10 min	good	very good	very good	very helpful	2
87685	Liezen	9 2021	0.392488	266	female	8078	include		702	75-89	female	normal appointment DERM in <3 months	11	Basal Cell Carcinoma	Basal cell carcinoma	Cutaneous neoplasm	1	1	1	1	0	3	2	3	15 min	10 min	very good	very good	very good	very helpful	0
57066	Liezen	9 2021	0.329132	266	male	3322	include		701	45-59	male	normal appointment DERM in <3 months	26_3	Benign tumor	Benign Tumor	Cutaneous neoplasm	2	1	1	1	0	2	2	3	10 min	10 min	good	very good	very good	very helpful	0
29501	Liezen	9 2021	2.06258	747	female	5998	include		700	30-44	male	GP treatment	31	Seborrheic dermatitis	Unknown cause	Inflammatory skin diseases	2	1	1	1	0	2	2	4	10 min	10 min	good	very good	very good	very helpful	3
46203	Liezen	9 2021	2.01845	747	female	5998	include		699	30-44	male	no therapy	7	others	others	others	1	1	1	1	0	1	2	1	5 min	10 min	very good	very good	very good	very helpful	3
52798	Liezen	9 2021	2.01442	747	female	5998	include		86	75-89	female	GP treatment	8	Psoriasis	Unknown cause	Inflammatory skin diseases	1	1	1	1	0	2	2	4	10 min	10 min	very good	very good	very good	very helpful	3
94121	Liezen	9 2021	2.00478	747	female	5998	include		698	30-44	male	GP treatment	14	Eczema	primarily caused by external factors	Inflammatory skin diseases	1	1	1	1	0	2	2	4	10 min	10 min	very good	very good	very good	very helpful	3
58445	Liezen	9 2021	0.831898	747	male	4290	include		697	45-59	male	normal appointment DERM in <3 months	1	Melanocytic nevi	Melanocytic nevi	Cutaneous neoplasm	1	1	0	0	0	1	2	3	5 min	10 min	very good	very good	not recorded	not recorded	2
85577	Liezen	9 2021	0.936991	747	female	5998	include		696	45-59	male	no therapy	1	Melanocytic nevi	Melanocytic nevi	Cutaneous neoplasm	1	1	1	1	0	1	2	1	5 min	10 min	very good	very good	very good	very helpful	2
50240	Liezen	9 2021	0.164271	747	female	5998	include		533	60-74	male	GP treatment	3	Actinic keratosis	Actinic Keratoses	Cutaneous neoplasm	1	1	1	1	0	1	2	4	5 min	10 min	very good	very good	very good	very helpful	0
72984	Liezen	9 2021	0.0890625	266	male	3322	include		695	15-29	female	GP treatment	6	Arthropod bite or Insect bite	primarily caused by external factors	Inflammatory skin diseases	3	1	1	1	0	3	2	4	15 min	10 min	satisfying	very good	very good	very helpful	0
23650	Liezen	9 2021	0.122523	747	male	2399	include		694	60-74	female	GP treatment	14	Eczema	primarily caused by external factors	Inflammatory skin diseases	3	1	0	0	0	2	1	4	10 min	5 min	satisfying	very good	not recorded	not recorded	0
43648	Liezen	9 2021	0.103171	747	female	5998	include		693	60-74	male	no therapy	42	Vascular diseases	Vascular diseases	Vascular diseases	1	1	1	1	0	1	2	1	5 min	10 min	very good	very good	very good	very helpful	0
54798	Liezen	9 2021	0.0151736	747	female	5998	include		692	>90	female	GP treatment	7	others	others	others	2	1	1	1	0	2	1	4	10 min	5 min	good	very good	very good	very helpful	0
23757	Liezen	9 2021	0.332257	266	male	3322	include		691	0-14	male	GP treatment	7	others	others	others	1	1	1	1	0	2	2	4	10 min	10 min	very good	very good	very good	very helpful	0
90038	Liezen	9 2021	0.337002	266	male	3322	include		690	45-59	female	GP treatment	16_2	Dermatitis-others	Unknown cause	Inflammatory skin diseases	4	2	1	1	0	2	2	4	10 min	10 min	sufficient	good	very good	very helpful	0
63635	Liezen	9 2021	2.45538	266	female	8078	include		367	0-14	female	GP treatment	2	Acne	Acne	Localized skin conditions	2	1	1	1	0	3	1	4	15 min	5 min	good	very good	very good	very helpful	1
95439	Liezen	9 2021	4.36598	266	male	3322	include		688	75-89	female	GP treatment	6	Arthropod bite or Insect bite	primarily caused by external factors	Inflammatory skin diseases	4	2	1	1	0	2	2	4	10 min	10 min	sufficient	good	very good	very helpful	3
97865	Liezen	9 2021	5.05503	747	male	7258	include		687	30-44	female	GP treatment	16_1	Atopic dermatitis	Unknown cause	Inflammatory skin diseases	1	1	0	0	0	3	3	4	15 min	15 min	very good	very good	not recorded	not recorded	4
59019	Liezen	9 2021	1.9251	747	female	5998	include		686	75-89	female	GP treatment	7	others	others	others	2	1	1	1	0	2	2	4	10 min	10 min	good	very good	very good	very helpful	3
60372	Liezen	9 2021	1.83029	747	female	5998	include		685	45-59	male	GP treatment	40	Inflammatory tumors	Inflammatory tumors	Inflammatory skin diseases	1	1	1	1	0	1	3	4	5 min	15 min	very good	very good	very good	very helpful	3
90608	Liezen	10 2021	1.30858	266	male	3322	include		684	75-89	female	normal appointment DERM in <3 months	14	Eczema	primarily caused by external factors	Inflammatory skin diseases	3	2	1	1	0	3	2	3	15 min	10 min	satisfying	good	very good	very helpful	2
63453	Liezen	10 2021	5.8884	747	female	5998	include		683	15-29	male	GP treatment	30	Scabies, Parasites	primarily caused by external factors	Inflammatory skin diseases	1	1	1	1	0	2	2	4	10 min	10 min	very good	very good	very good	very helpful	5
62987	Liezen	10 2021	3.88271	747	female	5998	include		682	75-89	male	GP treatment	3	Actinic keratosis	Actinic Keratoses	Cutaneous neoplasm	1	1	1	1	0	2	2	4	10 min	10 min	very good	very good	very good	very helpful	3
20377	Liezen	10 2021	2.84098	747	male	3997	include		681	15-29	female	GP treatment	29_1	Pityriasis versicolor	Infection	Inflammatory skin diseases	3	1	0	0	0	2	5	4	10 min	25 min	satisfying	very good	not recorded	not recorded	2
20816	Liezen	10 2021	0.0870139	747	female	5998	include		680	75-89	female	GP treatment	29_1	Pityriasis versicolor	Infection	Inflammatory skin diseases	1	1	1	1	0	2	2	4	10 min	10 min	very good	very good	very good	very helpful	0
83110	Liezen	10 2021	0.0846296	747	female	5998	include		679	30-44	male	normal appointment DERM in <3 months	40	Inflammatory tumors	Inflammatory tumors	Inflammatory skin diseases	1	1	1	1	0	1	2	3	5 min	10 min	very good	very good	very good	very helpful	0
37306	Liezen	10 2021	0.909745	747	male	3997	include		678	60-74	male	no therapy	4	Seborrheic keratoses	Seborrheic keratoses	Cutaneous neoplasm	3	1	0	0	0	1	5	1	5 min	25 min	satisfying	very good	not recorded	not recorded	2
87784	Liezen	10 2021	1.95976	266	male	7261	include		677	0-14	female	normal appointment DERM in <3 months	8	Psoriasis	Unknown cause	Inflammatory skin diseases	2	2	2	1	0	3	1	3	15 min	5 min	good	good	good	very helpful	3
21078	Liezen	10 2021	2.21162	747	female	5998	include		676	60-74	female	GP treatment	29_1	Pityriasis versicolor	Infection	Inflammatory skin diseases	1	1	1	1	0	2	2	4	10 min	10 min	very good	very good	very good	very helpful	3
34135	Liezen	10 2021	1.25264	747	male	4290	include		675	45-59	female	no therapy	1	Melanocytic nevi	Melanocytic nevi	Cutaneous neoplasm	1	1	0	0	0	1	2	1	5 min	10 min	very good	very good	not recorded	not recorded	2
80253	Liezen	10 2021	1.07854	747	female	5998	include		674	45-59	female	GP treatment	29_1	Pityriasis versicolor	Infection	Inflammatory skin diseases	1	1	1	1	0	2	1	4	10 min	5 min	very good	very good	very good	very helpful	2
10133	Liezen	10 2021	0.978611	747	male	3322	include		673	45-59	female	GP treatment	14	Eczema	primarily caused by external factors	Inflammatory skin diseases	1	1	1	1	0	2	2	4	10 min	10 min	very good	very good	very good	very helpful	2
90143	Liezen	10 2021	0.966539	747	female	5998	include		672	60-74	female	GP treatment	5	Alopecia	Alopezia	Localized skin conditions	1	1	1	1	0	2	1	4	10 min	5 min	very good	very good	very good	very helpful	2
95654	Liezen	10 2021	0.0669329	747	male	3322	include		671	30-44	male	GP treatment	5	Alopecia	Alopezia	Localized skin conditions	1	1	1	1	0	2	2	4	10 min	10 min	very good	very good	very good	very helpful	0
80417	Liezen	10 2021	3.0399	266	female	8078	include		400	75-89	female	GP treatment	40	Inflammatory tumors	Inflammatory tumors	Inflammatory skin diseases	2	1	1	1	0	3	2	4	15 min	10 min	good	very good	very good	very helpful	2
65710	Liezen	10 2021	2.98251	266	female	4586	include		670	15-29	female	GP treatment	16_2	Dermatitis-others	Unknown cause	Inflammatory skin diseases	3	1	2	1	0	3	3	4	15 min	15 min	satisfying	very good	good	very helpful	2
47619	Liezen	10 2021	3.09003	747	male	4290	include		669	30-44	male	no therapy	4	Seborrheic keratoses	Seborrheic keratoses	Cutaneous neoplasm	1	1	0	0	0	1	2	1	5 min	10 min	very good	very good	not recorded	not recorded	2
39525	Liezen	10 2021	3.13536	747	male	4290	include		668	30-44	male	no therapy	4	Seborrheic keratoses	Seborrheic keratoses	Cutaneous neoplasm	1	1	0	0	0	1	2	1	5 min	10 min	very good	very good	not recorded	not recorded	2
17267	Liezen	10 2021	2.22017	747	male	4290	include		656	0-14	female	further inquiries/not recorded	1	Melanocytic nevi	Melanocytic nevi	Cutaneous neoplasm	6	6	0	0	0	1	2	6	5 min	10 min	other	other	not recorded	not recorded	1
50770	Liezen	10 2021	2.21347	747	male	4290	include		667	15-29	female	no therapy	1	Melanocytic nevi	Melanocytic nevi	Cutaneous neoplasm	1	1	0	0	0	1	2	1	5 min	10 min	very good	very good	not recorded	not recorded	1
57188	Liezen	10 2021	1.01913	747	female	1605	include		666	45-59	male	no therapy	4	Seborrheic keratoses	Seborrheic keratoses	Cutaneous neoplasm	1	1	1	1	0	1	2	1	5 min	10 min	very good	very good	very good	very helpful	1
92123	Liezen	10 2021	0.352176	747	female	5998	include		608	30-44	male	further inquiries/not recorded	29_1	Pityriasis versicolor	Infection	Inflammatory skin diseases	4	2	1	1	0	1	1	6	5 min	5 min	sufficient	good	very good	very helpful	0
61197	Liezen	10 2021	0.335394	747	female	5998	include		665	0-14	female	GP treatment	6	Arthropod bite or Insect bite	primarily caused by external factors	Inflammatory skin diseases	2	1	1	1	0	1	1	4	5 min	5 min	good	very good	very good	very helpful	0
48669	Liezen	10 2021	0.322176	747	female	5998	include		664	15-29	female	normal appointment DERM in <3 months	40	Inflammatory tumors	Inflammatory tumors	Inflammatory skin diseases	1	1	1	1	0	1	2	3	5 min	10 min	very good	very good	very good	very helpful	0
35581	Liezen	10 2021	0.254167	266	male	3322	include		663	60-74	female	GP treatment	14	Eczema	primarily caused by external factors	Inflammatory skin diseases	1	2	1	1	0	3	2	4	15 min	10 min	very good	good	very good	very helpful	0
43649	Liezen	10 2021	2.32281	747	male	5641	include		662	60-74	female	no therapy	10	Rash	Rash	Inflammatory skin diseases	1	1	3	1	0	2	4	1	10 min	20 min	very good	very good	satisfying	very helpful	3
83664	Liezen	10 2021	2.0151	747	male	6494	include		661	60-74	male	GP treatment	8	Psoriasis	Unknown cause	Inflammatory skin diseases	1	1	1	1	0	2	3	4	10 min	15 min	very good	very good	very good	very helpful	3
41828	Liezen	10 2021	1.96958	747	male	4290	include		660	75-89	male	GP treatment	4	Seborrheic keratoses	Seborrheic keratoses	Cutaneous neoplasm	2	1	0	0	0	1	2	4	5 min	10 min	good	very good	not recorded	not recorded	3
32523	Liezen	10 2021	0.946181	747	male	4290	include		659	15-29	female	GP treatment	16_1	Atopic dermatitis	Unknown cause	Inflammatory skin diseases	2	1	0	0	0	1	2	4	5 min	10 min	good	very good	not recorded	not recorded	2
96854	Liezen	10 2021	0.435926	266	male	3322	include		658	15-29	female	acute DERM appointment <3 days	7	others	others	others	1	2	1	1	0	3	2	2	15 min	10 min	very good	good	very good	very helpful	0
17765	Liezen	10 2021	1.92436	747	male	4290	include		657	45-59	female	GP treatment	1	Melanocytic nevi	Melanocytic nevi	Cutaneous neoplasm	2	1	0	0	0	1	2	4	5 min	10 min	good	very good	not recorded	not recorded	1
79167	Liezen	10 2021	1.06891	747	male	4290	include		656	0-14	female	no therapy	1	Melanocytic nevi	Melanocytic nevi	Cutaneous neoplasm	1	1	0	0	0	1	2	1	5 min	10 min	very good	very good	not recorded	not recorded	1
19756	Liezen	10 2021	0.856435	747	male	3997	include		655	45-59	female	GP treatment	16_2	Dermatitis-others	Unknown cause	Inflammatory skin diseases	1	1	0	0	0	2	5	4	10 min	25 min	very good	very good	not recorded	not recorded	2
67674	Liezen	10 2021	0.101944	747	male	4290	include		654	75-89	male	further inquiries/not recorded	4	Seborrheic keratoses	Seborrheic keratoses	Cutaneous neoplasm	3	1	0	0	0	2	2	6	10 min	10 min	satisfying	very good	not recorded	not recorded	0
56060	Liezen	10 2021	0.0926042	747	male	4290	include		653	60-74	male	acute DERM appointment <3 days	26_2	Melanoma	Melanoma	Cutaneous neoplasm	2	1	0	0	0	1	2	2	5 min	10 min	good	very good	not recorded	not recorded	0
48228	Liezen	10 2021	0.0907176	747	male	4290	include		652	60-74	male	GP treatment	40	Inflammatory tumors	Inflammatory tumors	Inflammatory skin diseases	2	1	0	0	0	1	2	4	5 min	10 min	good	very good	not recorded	not recorded	0
53982	Liezen	10 2021	0.173565	747	male	4290	include		651	30-44	female	GP treatment	14	Eczema	primarily caused by external factors	Inflammatory skin diseases	2	1	0	0	0	1	2	4	5 min	10 min	good	very good	not recorded	not recorded	0
80091	Liezen	10 2021	0.171782	747	male	4290	include		650	75-89	male	GP treatment	36	Ulcer	Ulcer	Localized skin conditions	3	1	0	0	0	2	2	4	10 min	10 min	satisfying	very good	not recorded	not recorded	0
30035	Liezen	10 2021	0.0202546	266	male	3322	include		649	0-14	female	GP treatment	16_2	Dermatitis-others	Unknown cause	Inflammatory skin diseases	2	1	1	1	0	2	3	4	10 min	15 min	good	very good	very good	very helpful	0
53693	Liezen	10 2021	0.924213	747	female	5998	include		648	45-59	male	GP treatment	8	Psoriasis	Unknown cause	Inflammatory skin diseases	1	1	1	1	0	2	2	4	10 min	10 min	very good	very good	very good	very helpful	2
39132	Liezen	10 2021	0.832257	747	male	4290	include		647	60-74	female	GP treatment	14	Eczema	primarily caused by external factors	Inflammatory skin diseases	3	1	0	0	0	2	2	4	10 min	10 min	satisfying	very good	not recorded	not recorded	2
69782	Liezen	10 2021	1.85397	747	male	4290	include		646	15-29	male	no therapy	1	Melanocytic nevi	Melanocytic nevi	Cutaneous neoplasm	1	1	0	0	0	1	2	1	5 min	10 min	very good	very good	not recorded	not recorded	3
94393	Liezen	10 2021	1.8513	747	male	4290	include		645	60-74	male	no therapy	34	Rosacea	Rosacea	Localized skin conditions	2	2	0	0	0	2	2	1	10 min	10 min	good	good	not recorded	not recorded	3
60922	Liezen	10 2021	1.62681	747	male	4290	include		644	45-59	female	no therapy	1	Melanocytic nevi	Melanocytic nevi	Cutaneous neoplasm	2	1	0	0	0	1	2	1	5 min	10 min	good	very good	not recorded	not recorded	3
99559	Liezen	10 2021	1.25397	266	male	3322	include		643	0-14	male	GP treatment	29_1	Pityriasis versicolor	Infection	Inflammatory skin diseases	2	1	1	1	0	3	3	4	15 min	15 min	good	very good	very good	very helpful	1
61848	Liezen	10 2021	2.18417	747	male	2399	include		642	60-74	male	GP treatment	7	others	others	others	1	1	0	0	0	3	1	4	15 min	5 min	very good	very good	not recorded	not recorded	2
86222	Liezen	10 2021	1.01164	747	male	4290	include		641	60-74	male	no therapy	1	Melanocytic nevi	Melanocytic nevi	Cutaneous neoplasm	1	1	0	0	0	1	2	1	5 min	10 min	very good	very good	not recorded	not recorded	1
44943	Liezen	10 2021	1.01593	266	male	3322	include		640	0-14	male	GP treatment	29_1	Pityriasis versicolor	Infection	Inflammatory skin diseases	2	1	1	1	0	2	2	4	10 min	10 min	good	very good	very good	very helpful	2
23292	Liezen	10 2021	0.927951	266	male	3322	include		639	30-44	male	GP treatment	29_2	Pityriasis rosea	Unknown cause	Inflammatory skin diseases	1	2	1	1	0	3	2	4	15 min	10 min	very good	good	very good	very helpful	2
39656	Liezen	10 2021	1.17674	747	female	5998	include		638	75-89	male	GP treatment	14	Eczema	primarily caused by external factors	Inflammatory skin diseases	1	1	1	1	0	1	1	4	5 min	5 min	very good	very good	very good	very helpful	2
95666	Liezen	10 2021	1.01881	747	female	5998	include		637	60-74	female	GP treatment	36	Ulcer	Ulcer	Localized skin conditions	1	1	1	1	0	2	2	4	10 min	10 min	very good	very good	very good	very helpful	2
53683	Liezen	10 2021	0.995	747	male	4290	include		636	60-74	male	no therapy	4	Seborrheic keratoses	Seborrheic keratoses	Cutaneous neoplasm	2	1	0	0	0	1	2	1	5 min	10 min	good	very good	not recorded	not recorded	2
94146	Liezen	10 2021	0.212951	747	female	5998	include		635	75-89	male	GP treatment	7	others	others	others	1	1	1	1	0	1	2	4	5 min	10 min	very good	very good	very good	very helpful	0
91424	Liezen	10 2021	0.0504051	266	female	8078	include		634	75-89	female	GP treatment	4	Seborrheic keratoses	Seborrheic keratoses	Cutaneous neoplasm	1	1	1	1	0	2	2	4	10 min	10 min	very good	very good	very good	very helpful	0
24769	Liezen	11 2021	3.15742	747	male	4290	include		633	30-44	male	no therapy	35	Pigmentation disorders	Pigmentation disorders	Localized skin conditions	2	1	0	0	0	2	2	1	10 min	10 min	good	very good	not recorded	not recorded	1
89964	Liezen	11 2021	3.15184	747	male	4290	include		632	30-44	male	no therapy	1	Melanocytic nevi	Melanocytic nevi	Cutaneous neoplasm	1	1	0	0	0	1	2	1	5 min	10 min	very good	very good	not recorded	not recorded	1
47643	Liezen	11 2021	3.14806	747	male	4290	include		631	45-59	male	normal appointment DERM in <3 months	1	Melanocytic nevi	Melanocytic nevi	Cutaneous neoplasm	2	1	0	0	0	1	2	3	5 min	10 min	good	very good	not recorded	not recorded	1
60390	Liezen	11 2021	0.178785	747	male	4290	include		630	30-44	female	GP treatment	2	Acne	Acne	Localized skin conditions	1	1	0	0	0	2	2	4	10 min	10 min	very good	very good	not recorded	not recorded	0
33432	Liezen	11 2021	0.17669	747	male	4290	include		629	15-29	female	GP treatment	2	Acne	Acne	Localized skin conditions	3	2	0	0	0	1	2	4	5 min	10 min	satisfying	good	not recorded	not recorded	0
46227	Liezen	11 2021	0.120833	747	female	5998	include		628	15-29	male	GP treatment	16_1	Atopic dermatitis	Unknown cause	Inflammatory skin diseases	1	1	1	1	0	1	2	4	5 min	10 min	very good	very good	very good	very helpful	0
36991	Liezen	11 2021	0.204931	266	male	3322	include		627	45-59	female	GP treatment	8	Psoriasis	Unknown cause	Inflammatory skin diseases	1	3	1	1	0	3	2	4	15 min	10 min	very good	satisfying	very good	very helpful	0
53538	Liezen	11 2021	0.207454	266	male	3322	include		626	30-44	male	GP treatment	4	Seborrheic keratoses	Seborrheic keratoses	Cutaneous neoplasm	1	1	1	1	0	2	2	4	10 min	10 min	very good	very good	very good	very helpful	0
18141	Liezen	11 2021	1.15367	266	female	8078	include		625	60-74	female	normal appointment DERM in <3 months	40	Inflammatory tumors	Inflammatory tumors	Inflammatory skin diseases	1	1	1	1	0	4	2	3	20 min	10 min	very good	very good	very good	very helpful	2
38441	Liezen	11 2021	0.324502	266	male	7261	include		624	60-74	female	normal appointment DERM in <3 months	1	Melanocytic nevi	Melanocytic nevi	Cutaneous neoplasm	1	1	2	1	0	2	2	3	10 min	10 min	very good	very good	good	very helpful	0
26370	Liezen	11 2021	0.0715162	266	female	8078	include		623	60-74	male	GP treatment	40	Inflammatory tumors	Inflammatory tumors	Inflammatory skin diseases	1	1	1	1	0	2	2	4	10 min	10 min	very good	very good	very good	very helpful	0
81460	Liezen	11 2021	1.31973	266	female	8078	include		622	60-74	female	GP treatment	36	Ulcer	Ulcer	Localized skin conditions	1	1	1	1	0	3	2	4	15 min	10 min	very good	very good	very good	very helpful	2
18902	Liezen	11 2021	0.190081	266	female	8078	include		299	75-89	male	normal appointment DERM in <3 months	3	Actinic keratosis	Actinic Keratoses	Cutaneous neoplasm	1	1	1	1	0	3	2	3	15 min	10 min	very good	very good	very good	very helpful	0
57230	Liezen	11 2021	4.73429	747	male	4290	include		621	15-29	male	GP treatment	2	Acne	Acne	Localized skin conditions	4	1	0	0	0	2	2	4	10 min	10 min	sufficient	very good	not recorded	not recorded	4
90310	Liezen	11 2021	4.70278	747	female	5998	include		168	75-89	female	GP treatment	1	Melanocytic nevi	Melanocytic nevi	Cutaneous neoplasm	1	1	1	1	0	1	2	4	5 min	10 min	very good	very good	very good	very helpful	4
42451	Liezen	11 2021	4.66683	747	female	5998	include		620	75-89	female	GP treatment	29_1	Pityriasis versicolor	Infection	Inflammatory skin diseases	2	2	1	1	0	1	2	4	5 min	10 min	good	good	very good	very helpful	4
25692	Liezen	11 2021	3.06538	747	female	1605	include		619	>90	male	no therapy	29_1	Pityriasis versicolor	Infection	Inflammatory skin diseases	1	1	1	1	0	1	2	1	5 min	10 min	very good	very good	very good	very helpful	2
78556	Liezen	11 2021	4.29149	747	female	5998	include		618	60-74	female	GP treatment	11	Basal Cell Carcinoma	Basal cell carcinoma	Cutaneous neoplasm	1	1	1	1	0	1	2	4	5 min	10 min	very good	very good	very good	very helpful	3
50856	Liezen	11 2021	4.2191	747	male	4290	include		617	30-44	female	GP treatment	29_1	Pityriasis versicolor	Infection	Inflammatory skin diseases	2	1	0	0	0	1	2	4	5 min	10 min	good	very good	not recorded	not recorded	3
96989	Liezen	11 2021	4.16122	747	male	4290	include		616	60-74	male	no therapy	1	Melanocytic nevi	Melanocytic nevi	Cutaneous neoplasm	3	1	0	0	0	1	2	1	5 min	10 min	satisfying	very good	not recorded	not recorded	3
61699	Liezen	11 2021	3.15995	747	male	4290	include		615	30-44	male	no therapy	1	Melanocytic nevi	Melanocytic nevi	Cutaneous neoplasm	2	1	0	0	0	1	2	1	5 min	10 min	good	very good	not recorded	not recorded	2
52142	Liezen	11 2021	0.34147	266	female	8078	include		614	45-59	female	GP treatment	16_2	Dermatitis-others	Unknown cause	Inflammatory skin diseases	1	1	1	1	0	3	2	4	15 min	10 min	very good	very good	very good	very helpful	0
79556	Liezen	11 2021	1.18493	266	male	3322	include		613	15-29	female	GP treatment	20	Herpes zoster or simplex	Infection	Inflammatory skin diseases	1	1	1	1	0	4	2	4	20 min	10 min	very good	very good	very good	very helpful	2
23349	Liezen	11 2021	1.18733	266	male	3322	include		612	30-44	female	GP treatment	14	Eczema	primarily caused by external factors	Inflammatory skin diseases	1	1	1	1	0	3	2	4	15 min	10 min	very good	very good	very good	very helpful	2
50373	Liezen	11 2021	1.19368	266	male	3322	include		611	15-29	female	GP treatment	16_2	Dermatitis-others	Unknown cause	Inflammatory skin diseases	1	1	1	1	0	3	2	4	15 min	10 min	very good	very good	very good	very helpful	2
85755	Liezen	11 2021	6.0133	747	male	4290	include		610	15-29	female	further inquiries/not recorded	29_1	Pityriasis versicolor	Infection	Inflammatory skin diseases	2	2	0	0	0	2	2	6	10 min	10 min	good	good	not recorded	not recorded	5
29125	Liezen	11 2021	2.17336	747	female	5998	include		609	60-74	female	GP treatment	7	others	others	others	1	1	1	1	0	2	2	4	10 min	10 min	very good	very good	very good	very helpful	3
37743	Liezen	11 2021	2.12058	747	female	5998	include		608	30-44	male	GP treatment	29_1	Pityriasis versicolor	Infection	Inflammatory skin diseases	2	2	1	1	0	1	2	4	5 min	10 min	good	good	very good	very helpful	3
43399	Liezen	11 2021	1.86434	747	male	4290	include		607	60-74	female	GP treatment	11	Basal Cell Carcinoma	Basal cell carcinoma	Cutaneous neoplasm	1	1	0	0	0	1	2	4	5 min	10 min	very good	very good	not recorded	not recorded	3
91032	Liezen	11 2021	0.89919	747	female	5998	include		175	75-89	female	GP treatment	1	Melanocytic nevi	Melanocytic nevi	Cutaneous neoplasm	1	1	1	1	0	2	2	4	10 min	10 min	very good	very good	very good	very helpful	2
48775	Liezen	11 2021	0.824641	747	female	5998	include		606	75-89	male	GP treatment	16_1	Atopic dermatitis	Unknown cause	Inflammatory skin diseases	2	1	1	1	0	1	2	4	5 min	10 min	good	very good	very good	very helpful	2
68171	Liezen	11 2021	0.921898	747	female	5998	include		605	75-89	male	GP treatment	14	Eczema	primarily caused by external factors	Inflammatory skin diseases	1	1	1	1	0	2	2	4	10 min	10 min	very good	very good	very good	very helpful	2
32271	Liezen	11 2021	0.154155	747	male	4290	include		604	45-59	female	GP treatment	29_1	Pityriasis versicolor	Infection	Inflammatory skin diseases	1	1	0	0	0	1	2	4	5 min	10 min	very good	very good	not recorded	not recorded	0
61198	Liezen	11 2021	0.151007	747	male	4290	include		603	60-74	male	GP treatment	4	Seborrheic keratoses	Seborrheic keratoses	Cutaneous neoplasm	1	1	0	0	0	1	2	4	5 min	10 min	very good	very good	not recorded	not recorded	0
17761	Liezen	11 2021	0.839375	266	male	3322	include		602	60-74	female	GP treatment	29_1	Pityriasis versicolor	Infection	Inflammatory skin diseases	1	1	1	1	0	2	2	4	10 min	10 min	very good	very good	very good	very helpful	2
94193	Liezen	11 2021	0.84735	266	male	3322	include		601	45-59	female	normal appointment DERM in <3 months	7	others	others	others	1	1	1	1	0	3	2	3	15 min	10 min	very good	very good	very good	very helpful	2
77001	Liezen	11 2021	0.181146	747	male	4290	include		600	75-89	male	GP treatment	40	Inflammatory tumors	Inflammatory tumors	Inflammatory skin diseases	1	1	0	0	0	1	2	4	5 min	10 min	very good	very good	not recorded	not recorded	0
62326	Liezen	11 2021	0.105336	747	female	8078	include		599	30-44	female	acute DERM appointment <3 days	8	Psoriasis	Unknown cause	Inflammatory skin diseases	1	1	1	1	0	2	2	2	10 min	10 min	very good	very good	very good	very helpful	0
95773	Liezen	11 2021	0.0702778	747	male	4290	include		598	45-59	female	no therapy	26_3	Benign tumor	Benign Tumor	Cutaneous neoplasm	2	1	0	0	0	1	2	1	5 min	10 min	good	very good	not recorded	not recorded	0
88734	Liezen	11 2021	0.0660185	747	male	4290	include		597	30-44	male	no therapy	1	Melanocytic nevi	Melanocytic nevi	Cutaneous neoplasm	2	1	0	0	0	1	2	1	5 min	10 min	good	very good	not recorded	not recorded	0
27989	Liezen	11 2021	1.31744	266	male	3322	include		596	60-74	male	GP treatment	42	Vascular diseases	Vascular diseases	Vascular diseases	1	1	1	1	0	2	2	4	10 min	10 min	very good	very good	very good	very helpful	2
71818	Liezen	11 2021	0.298866	266	female	8078	include		595	75-89	male	normal appointment DERM in <3 months	26_1	Squamous cell carcinoma	Squamous cell carcinoma	Cutaneous neoplasm	1	1	1	1	0	2	2	3	10 min	10 min	very good	very good	very good	very helpful	0
31316	Liezen	11 2021	1.10279	266	female	8078	include		594	75-89	female	GP treatment	27	Nail dystrophie	Nail dystrophie	Localized skin conditions	1	1	1	1	0	2	2	4	10 min	10 min	very good	very good	very good	very helpful	2
68498	Liezen	11 2021	0.0583912	266	male	3322	include		593	60-74	female	GP treatment	8	Psoriasis	Unknown cause	Inflammatory skin diseases	2	1	1	1	0	3	2	4	15 min	10 min	good	very good	very good	very helpful	0
79964	Liezen	11 2021	1.02562	266	male	3322	include		592	60-74	male	GP treatment	10	Rash	Rash	Inflammatory skin diseases	2	1	1	1	0	3	2	4	15 min	10 min	good	very good	very good	very helpful	2
80223	Liezen	11 2021	1.04243	266	male	3322	include		591	30-44	female	normal appointment DERM in <3 months	1	Melanocytic nevi	Melanocytic nevi	Cutaneous neoplasm	1	1	1	1	0	2	2	3	10 min	10 min	very good	very good	very good	very helpful	2
12197	Liezen	11 2021	0.968484	266	female	8078	include		590	30-44	female	GP treatment	27	Nail dystrophie	Nail dystrophie	Localized skin conditions	1	1	1	1	0	3	2	4	15 min	10 min	very good	very good	very good	very helpful	2
83173	Liezen	11 2021	0.957477	266	female	8078	include		589	45-59	female	further inquiries/not recorded	42	Vascular diseases	Vascular diseases	Vascular diseases	1	1	1	1	0	3	2	6	15 min	10 min	very good	very good	very good	very helpful	2
28940	Liezen	11 2021	3.93096	747	female	5998	include		588	60-74	female	GP treatment	29_1	Pityriasis versicolor	Infection	Inflammatory skin diseases	1	1	1	1	0	1	2	4	5 min	10 min	very good	very good	very good	very helpful	5
55856	Liezen	11 2021	3.86791	747	female	5998	include		141	60-74	male	GP treatment	7	others	others	others	1	1	1	1	0	2	2	4	10 min	10 min	very good	very good	very good	very helpful	5
40180	Liezen	11 2021	2.57275	747	male	6893	include		587	30-44	male	GP treatment	7	others	others	others	1	1	1	1	0	2	5	4	10 min	25 min	very good	very good	very good	very helpful	4
45585	Liezen	11 2021	1.96113	747	male	4290	include		220	45-59	male	no therapy	1	Melanocytic nevi	Melanocytic nevi	Cutaneous neoplasm	1	1	0	0	0	1	2	1	5 min	10 min	very good	very good	not recorded	not recorded	3
95085	Liezen	11 2021	1.72693	747	female	5998	include		586	15-29	female	GP treatment	14	Eczema	primarily caused by external factors	Inflammatory skin diseases	1	1	1	1	0	1	2	4	5 min	10 min	very good	very good	very good	very helpful	3
41724	Liezen	11 2021	1.69416	747	female	5998	include		585	0-14	female	no therapy	29_2	Pityriasis rosea	Unknown cause	Inflammatory skin diseases	1	1	1	1	0	2	2	1	10 min	10 min	very good	very good	very good	very helpful	3
17346	Liezen	11 2021	1.6792	747	male	4290	include		584	45-59	female	GP treatment	11	Basal Cell Carcinoma	Basal cell carcinoma	Cutaneous neoplasm	2	1	0	0	0	1	2	4	5 min	10 min	good	very good	not recorded	not recorded	3
98637	Liezen	11 2021	0.897975	747	male	4290	include		583	60-74	male	GP treatment	3	Actinic keratosis	Actinic Keratoses	Cutaneous neoplasm	1	1	0	0	0	1	2	4	5 min	10 min	very good	very good	not recorded	not recorded	2
19736	Liezen	11 2021	1.87975	747	female	5998	include		582	60-74	male	normal appointment DERM in <3 months	8	Psoriasis	Unknown cause	Inflammatory skin diseases	1	1	1	1	0	2	2	3	10 min	10 min	very good	very good	very good	very helpful	3
16517	Liezen	11 2021	1.82941	747	female	5998	include		581	75-89	female	GP treatment	14	Eczema	primarily caused by external factors	Inflammatory skin diseases	1	1	1	1	0	1	2	4	5 min	10 min	very good	very good	very good	very helpful	3
14567	Liezen	11 2021	0.776933	747	female	1605	include		580	75-89	female	GP treatment	14	Eczema	primarily caused by external factors	Inflammatory skin diseases	2	1	1	2	0	2	3	4	10 min	15 min	good	very good	very good	good	2
45898	Liezen	11 2021	0.775197	747	female	1605	include		579	45-59	male	no therapy	3	Actinic keratosis	Actinic Keratoses	Cutaneous neoplasm	1	1	1	1	0	1	2	1	5 min	10 min	very good	very good	very good	very helpful	2
10725	Liezen	11 2021	0.204028	747	female	5998	include		578	60-74	male	GP treatment	29_1	Pityriasis versicolor	Infection	Inflammatory skin diseases	1	1	1	1	0	2	2	4	10 min	10 min	very good	very good	very good	very helpful	0
36950	Liezen	11 2021	1.33022	266	female	8078	include		577	15-29	female	GP treatment	5	Alopecia	Alopezia	Localized skin conditions	1	1	1	1	0	3	2	4	15 min	10 min	very good	very good	very good	very helpful	2
62142	Liezen	11 2021	1.26993	266	female	8078	include		576	45-59	female	no therapy	28	Lentigo	Lentigo	Cutaneous neoplasm	1	1	1	1	0	2	2	1	10 min	10 min	very good	very good	very good	very helpful	2
74750	Liezen	11 2021	0.135116	266	female	8078	include		181	60-74	male	GP treatment	2	Acne	Acne	Localized skin conditions	1	1	1	1	0	2	2	4	10 min	10 min	very good	very good	very good	very helpful	0
98334	Liezen	11 2021	0.448472	266	male	3322	include		574	15-29	female	GP treatment	2	Acne	Acne	Localized skin conditions	1	1	1	1	0	3	2	4	15 min	10 min	very good	very good	very good	very helpful	0
29931	Liezen	11 2021	0.452083	266	male	3322	include		573	45-59	male	GP treatment	14	Eczema	primarily caused by external factors	Inflammatory skin diseases	1	1	1	1	0	2	2	4	10 min	10 min	very good	very good	very good	very helpful	0
75973	Liezen	11 2021	1.20888	266	male	3322	include		572	30-44	female	GP treatment	14	Eczema	primarily caused by external factors	Inflammatory skin diseases	1	1	1	1	0	4	3	4	20 min	15 min	very good	very good	very good	very helpful	2
56332	Liezen	11 2021	0.29831	266	male	4290	include		549	75-89	male	GP treatment	3	Actinic keratosis	Actinic Keratoses	Cutaneous neoplasm	2	2	0	0	0	3	2	4	15 min	10 min	good	good	not recorded	not recorded	0
51591	Liezen	11 2021	1.92843	747	female	5998	include		365	60-74	female	GP treatment	14	Eczema	primarily caused by external factors	Inflammatory skin diseases	1	2	1	1	0	2	2	4	10 min	10 min	very good	good	very good	very helpful	3
88231	Liezen	11 2021	1.85205	747	female	8078	include		571	60-74	female	GP treatment	14	Eczema	primarily caused by external factors	Inflammatory skin diseases	1	1	1	1	0	2	2	4	10 min	10 min	very good	very good	very good	very helpful	3
63960	Liezen	11 2021	0.678808	747	female	5998	include		373	75-89	male	GP treatment	7	others	others	others	1	1	1	1	0	2	2	4	10 min	10 min	very good	very good	very good	very helpful	2
82296	Liezen	11 2021	0.0796644	266	male	3322	include		570	0-14	female	GP treatment	16_2	Dermatitis-others	Unknown cause	Inflammatory skin diseases	1	2	1	1	0	3	2	4	15 min	10 min	very good	good	very good	very helpful	0
26675	Liezen	11 2021	0.234329	266	male	3322	include		569	0-14	male	GP treatment	16_2	Dermatitis-others	Unknown cause	Inflammatory skin diseases	3	1	1	1	0	3	2	4	15 min	10 min	satisfying	very good	very good	very helpful	0
28954	Liezen	11 2021	0.276019	266	male	3322	include		193	45-59	female	GP treatment	7	others	others	others	1	1	1	1	0	3	2	4	15 min	10 min	very good	very good	very good	very helpful	0
25448	Liezen	11 2021	0.286354	266	male	3322	include		568	45-59	female	GP treatment	4	Seborrheic keratoses	Seborrheic keratoses	Cutaneous neoplasm	3	2	1	1	0	3	2	4	15 min	10 min	satisfying	good	very good	very helpful	0
40247	Liezen	12 2021	0.108866	266	male	3322	include		330	15-29	male	GP treatment	31	Seborrheic dermatitis	Unknown cause	Inflammatory skin diseases	2	1	1	1	0	2	3	4	10 min	15 min	good	very good	very good	very helpful	0
15578	Liezen	12 2021	0.720706	747	male	6893	include		567	75-89	male	GP treatment	4	Seborrheic keratoses	Seborrheic keratoses	Cutaneous neoplasm	4	1	2	1	0	2	3	4	10 min	15 min	sufficient	very good	good	very helpful	2
93837	Liezen	12 2021	0.00201389	747	both	7979	exclude	technical test	566	45-59	female	further inquiries/not recorded	ex				1	1	0	0	0	1	2	6	5 min	10 min	very good	very good	not recorded	not recorded	0
21154	Liezen	12 2021	0.960405	747	female	5998	include		565	75-89	female	GP treatment	14	Eczema	primarily caused by external factors	Inflammatory skin diseases	1	1	1	1	0	3	2	4	15 min	10 min	very good	very good	very good	very helpful	2
58053	Liezen	12 2021	4.2697	747	female	5998	include		87	30-44	female	GP treatment	16_2	Dermatitis-others	Unknown cause	Inflammatory skin diseases	1	1	1	1	0	1	2	4	5 min	10 min	very good	very good	very good	very helpful	3
10450	Liezen	12 2021	1.7733	747	female	4058	include		564	75-89	male	GP treatment	4	Seborrheic keratoses	Seborrheic keratoses	Cutaneous neoplasm	3	1	1	1	0	3	3	4	15 min	15 min	satisfying	very good	very good	very helpful	2
47460	Liezen	12 2021	1.16091	747	female	5998	include		207	60-74	female	Referral to clinic	8	Psoriasis	Unknown cause	Inflammatory skin diseases	1	1	1	1	0	1	2	5	5 min	10 min	very good	very good	very good	very helpful	2
98183	Liezen	12 2021	1.10159	747	female	5998	include		563	60-74	male	normal appointment DERM in <3 months	40	Inflammatory tumors	Inflammatory tumors	Inflammatory skin diseases	3	1	1	1	0	1	2	3	5 min	10 min	satisfying	very good	very good	very helpful	2
29821	Liezen	12 2021	1.07345	747	female	1605	include		562	30-44	female	GP treatment	1	Melanocytic nevi	Melanocytic nevi	Cutaneous neoplasm	1	1	1	1	0	1	2	4	5 min	10 min	very good	very good	very good	very helpful	2
17240	Liezen	12 2021	2.28179	747	female	5998	include		561	>90	female	Referral to clinic	26_1	Squamous cell carcinoma	Squamous cell carcinoma	Cutaneous neoplasm	1	1	1	1	0	1	2	5	5 min	10 min	very good	very good	very good	very helpful	3
26682	Liezen	12 2021	2.1533	747	female	1605	include		560	15-29	female	GP treatment	10	Rash	Rash	Inflammatory skin diseases	1	1	1	1	0	1	2	4	5 min	10 min	very good	very good	very good	very helpful	3
24337	Liezen	12 2021	2.10999	747	both	7979	include		284	15-29	female	GP treatment	14	Eczema	primarily caused by external factors	Inflammatory skin diseases	1	1	1	0	0	1	2	4	5 min	10 min	very good	very good	very good	not recorded	3
91865	Liezen	12 2021	1.51374	747	female	5998	include		559	60-74	male	GP treatment	14	Eczema	primarily caused by external factors	Inflammatory skin diseases	1	1	1	1	0	1	2	4	5 min	10 min	very good	very good	very good	very helpful	2
43512	Liezen	12 2021	1.30809	747	both	7979	include		558	45-59	female	no therapy	4	Seborrheic keratoses	Seborrheic keratoses	Cutaneous neoplasm	1	1	0	0	0	2	2	1	10 min	10 min	very good	very good	not recorded	not recorded	2
51794	Liezen	12 2021	1.17145	747	female	5998	include		557	75-89	male	GP treatment	29_1	Pityriasis versicolor	Infection	Inflammatory skin diseases	3	1	1	1	0	2	2	4	10 min	10 min	satisfying	very good	very good	very helpful	2
99862	Liezen	12 2021	0.513009	747	both	7979	include		556	30-44	female	GP treatment	29_1	Pityriasis versicolor	Infection	Inflammatory skin diseases	2	2	1	1	0	3	2	4	15 min	10 min	good	good	very good	very helpful	0
47405	Liezen	12 2021	0.0963889	747	male	4290	include		555	15-29	female	GP treatment	5	Alopecia	Alopezia	Localized skin conditions	1	1	0	0	0	1	2	4	5 min	10 min	very good	very good	not recorded	not recorded	0
30172	Liezen	12 2021	0.359699	747	both	7979	include		554	30-44	female	no therapy	40	Inflammatory tumors	Inflammatory tumors	Inflammatory skin diseases	2	1	1	0	0	2	1	1	10 min	5 min	good	very good	very good	not recorded	0
75132	Liezen	12 2021	0.102535	747	male	4290	include		553	60-74	female	GP treatment	29_1	Pityriasis versicolor	Infection	Inflammatory skin diseases	3	2	0	0	0	2	2	4	10 min	10 min	satisfying	good	not recorded	not recorded	0
13049	Liezen	12 2021	0.0183218	747	male	7258	include		552	60-74	female	GP treatment	42	Vascular diseases	Vascular diseases	Vascular diseases	1	1	0	0	0	2	3	4	10 min	15 min	very good	very good	not recorded	not recorded	0
59054	Liezen	12 2021	0.0241898	747	male	4290	include		178	0-14	female	GP treatment	40	Inflammatory tumors	Inflammatory tumors	Inflammatory skin diseases	3	1	0	0	0	2	2	4	10 min	10 min	satisfying	very good	not recorded	not recorded	0
76784	Liezen	12 2021	1.03172	747	female	4058	include		551	45-59	male	GP treatment	14	Eczema	primarily caused by external factors	Inflammatory skin diseases	1	1	0	0	0	1	3	4	5 min	15 min	very good	very good	not recorded	not recorded	2
19705	Liezen	12 2021	0.374954	266	male	3322	include		550	>90	female	acute DERM appointment <3 days	26_1	Squamous cell carcinoma	Squamous cell carcinoma	Cutaneous neoplasm	1	1	1	1	0	3	3	2	15 min	15 min	very good	very good	very good	very helpful	0
64015	Liezen	12 2021	0.13022	266	male	4290	include		549	75-89	male	GP treatment	8	Psoriasis	Unknown cause	Inflammatory skin diseases	3	2	0	0	0	3	2	4	15 min	10 min	satisfying	good	not recorded	not recorded	0
43935	Liezen	12 2021	4.16072	747	male	4290	include		548	60-74	male	no therapy	35	Pigmentation disorders	Pigmentation disorders	Localized skin conditions	1	1	0	0	0	2	2	1	10 min	10 min	very good	very good	not recorded	not recorded	3
13869	Liezen	12 2021	3.97618	747	male	4290	include		508	75-89	male	GP treatment	8	Psoriasis	Unknown cause	Inflammatory skin diseases	1	1	0	0	0	1	2	4	5 min	10 min	very good	very good	not recorded	not recorded	3
80573	Liezen	12 2021	1.02885	747	female	4058	include		547	0-14	male	GP treatment	14	Eczema	primarily caused by external factors	Inflammatory skin diseases	3	1	0	0	0	2	3	4	10 min	15 min	satisfying	very good	not recorded	not recorded	2
20751	Liezen	12 2021	1.15135	266	male	3322	include		546	60-74	male	GP treatment	16_2	Dermatitis-others	Unknown cause	Inflammatory skin diseases	1	2	1	1	0	3	2	4	15 min	10 min	very good	good	very good	very helpful	2
59691	Liezen	12 2021	1.15852	266	male	3322	include		545	30-44	male	no therapy	35	Pigmentation disorders	Pigmentation disorders	Localized skin conditions	3	1	1	1	0	3	2	1	15 min	10 min	satisfying	very good	very good	very helpful	2
35764	Liezen	12 2021	2.30554	747	female	5998	include		544	75-89	female	GP treatment	16_2	Dermatitis-others	Unknown cause	Inflammatory skin diseases	2	1	1	1	0	1	2	4	5 min	10 min	good	very good	very good	very helpful	3
36725	Liezen	12 2021	2.06071	747	both	7979	include		543	0-14	female	GP treatment	14	Eczema	primarily caused by external factors	Inflammatory skin diseases	1	1	0	1	0	2	1	4	10 min	5 min	very good	very good	not recorded	very helpful	3
65886	Liezen	12 2021	1.97144	747	female	5998	include		69	0-14	male	no therapy	1	Melanocytic nevi	Melanocytic nevi	Cutaneous neoplasm	2	1	1	1	0	1	2	1	5 min	10 min	good	very good	very good	very helpful	3
32879	Liezen	12 2021	1.13065	747	male	4290	include		542	45-59	female	GP treatment	14	Eczema	primarily caused by external factors	Inflammatory skin diseases	1	1	0	0	0	1	2	4	5 min	10 min	very good	very good	not recorded	not recorded	2
72365	Liezen	12 2021	0.92941	747	both	7979	include		396	45-59	female	GP treatment	8	Psoriasis	Unknown cause	Inflammatory skin diseases	1	1	0	1	0	1	1	4	5 min	5 min	very good	very good	not recorded	very helpful	2
60275	Liezen	12 2021	0.0196412	747	female	9421	include		541	15-29	male	further inquiries/not recorded	29_1	Pityriasis versicolor	Infection	Inflammatory skin diseases	4	2	0	0	0	1	1	6	5 min	5 min	sufficient	good	not recorded	not recorded	0
68952	Liezen	12 2021	0.0625463	266	female	8078	include		540	15-29	female	GP treatment	29_2	Pityriasis rosea	Unknown cause	Inflammatory skin diseases	1	1	1	1	0	2	2	4	10 min	10 min	very good	very good	very good	very helpful	0
85728	Liezen	12 2021	5.91943	747	female	5998	include		539	45-59	female	GP treatment	14	Eczema	primarily caused by external factors	Inflammatory skin diseases	1	1	1	1	0	2	2	4	10 min	10 min	very good	very good	very good	very helpful	5
80564	Liezen	12 2021	5.2422	747	male	5641	include		538	15-29	male	GP treatment	29_1	Pityriasis versicolor	Infection	Inflammatory skin diseases	1	1	3	1	0	2	4	4	10 min	20 min	very good	very good	satisfying	very helpful	4
47217	Liezen	12 2021	1.26355	747	both	7979	include		537	60-74	female	GP treatment	34	Rosacea	Rosacea	Localized skin conditions	1	1	0	0	0	3	1	4	15 min	5 min	very good	very good	not recorded	not recorded	2
35061	Liezen	12 2021	2.29962	747	female	5998	include		280	60-74	male	no therapy	1	Melanocytic nevi	Melanocytic nevi	Cutaneous neoplasm	1	1	1	1	0	1	2	1	5 min	10 min	very good	very good	very good	very helpful	3
70332	Liezen	12 2021	2.27703	747	male	3997	include		536	60-74	male	further inquiries/not recorded	3	Actinic keratosis	Actinic Keratoses	Cutaneous neoplasm	4	2	0	0	0	1	4	6	5 min	20 min	sufficient	good	not recorded	not recorded	3
54895	Liezen	12 2021	2.06669	747	both	7979	include		535	75-89	female	GP treatment	14	Eczema	primarily caused by external factors	Inflammatory skin diseases	1	1	0	0	0	1	1	4	5 min	5 min	very good	very good	not recorded	not recorded	3
52445	Liezen	12 2021	1.29578	747	female	5998	include		534	15-29	female	GP treatment	14	Eczema	primarily caused by external factors	Inflammatory skin diseases	1	1	1	1	0	1	2	4	5 min	10 min	very good	very good	very good	very helpful	2
25186	Liezen	12 2021	1.20793	747	female	5998	include		533	60-74	male	GP treatment	7	others	others	others	1	1	1	1	0	2	2	4	10 min	10 min	very good	very good	very good	very helpful	2
86959	Liezen	12 2021	1.18543	747	female	1605	include		532	45-59	female	GP treatment	16_1	Atopic dermatitis	Unknown cause	Inflammatory skin diseases	1	1	1	1	0	2	2	4	10 min	10 min	very good	very good	very good	very helpful	2
45798	Liezen	12 2021	1.17458	747	male	4290	include		531	60-74	female	no therapy	4	Seborrheic keratoses	Seborrheic keratoses	Cutaneous neoplasm	2	1	0	0	0	1	2	1	5 min	10 min	good	very good	not recorded	not recorded	2
90386	Liezen	12 2021	1.17012	747	male	4290	include		530	75-89	female	GP treatment	36	Ulcer	Ulcer	Localized skin conditions	2	1	0	0	0	2	2	4	10 min	10 min	good	very good	not recorded	not recorded	2
44430	Liezen	12 2021	1.17096	747	male	4290	include		529	45-59	male	GP treatment	29_1	Pityriasis versicolor	Infection	Inflammatory skin diseases	1	1	0	0	0	1	2	4	5 min	10 min	very good	very good	not recorded	not recorded	2
11884	Liezen	12 2021	1.172	747	male	4290	include		58	75-89	male	GP treatment	8	Psoriasis	Unknown cause	Inflammatory skin diseases	3	1	0	0	0	2	2	4	10 min	10 min	satisfying	very good	not recorded	not recorded	2
49697	Liezen	12 2021	0.0189815	747	female	9421	include		528	15-29	female	no therapy	1	Melanocytic nevi	Melanocytic nevi	Cutaneous neoplasm	3	1	0	0	0	1	1	1	5 min	5 min	satisfying	very good	not recorded	not recorded	0
77763	Liezen	12 2021	0.380914	747	both	7979	include		527	45-59	female	GP treatment	14	Eczema	primarily caused by external factors	Inflammatory skin diseases	1	1	0	0	0	2	1	4	10 min	5 min	very good	very good	not recorded	not recorded	0
25214	Liezen	12 2021	1.94212	266	male	3322	include		526	60-74	female	GP treatment	34	Rosacea	Rosacea	Localized skin conditions	2	1	1	1	0	2	2	4	10 min	10 min	good	very good	very good	very helpful	3
93922	Liezen	12 2021	1.88193	266	female	8078	include		525	45-59	male	no therapy	4	Seborrheic keratoses	Seborrheic keratoses	Cutaneous neoplasm	1	2	1	1	0	3	2	1	15 min	10 min	very good	good	very good	very helpful	3
94662	Liezen	12 2021	0.741447	266	female	8078	include		524	15-29	male	GP treatment	29_1	Pityriasis versicolor	Infection	Inflammatory skin diseases	1	1	1	1	0	3	2	4	15 min	10 min	very good	very good	very good	very helpful	2
38182	Liezen	1 2022	5.20082	747	female	9421	include		523	45-59	male	GP treatment	7	others	others	others	1	1	0	0	0	4	1	4	20 min	5 min	very good	very good	not recorded	not recorded	4
28858	Liezen	1 2022	5.07925	747	female	5998	include		522	60-74	female	no therapy	42	Vascular diseases	Vascular diseases	Vascular diseases	1	1	1	1	0	1	2	1	5 min	10 min	very good	very good	very good	very helpful	4
81405	Liezen	1 2022	5.03341	747	female	1605	include		521	15-29	female	GP treatment	16_1	Atopic dermatitis	Unknown cause	Inflammatory skin diseases	1	1	1	1	0	2	2	4	10 min	10 min	very good	very good	very good	very helpful	4
60664	Liezen	1 2022	0.301725	266	male	3322	include		520	15-29	female	normal appointment DERM in <3 months	10	Rash	Rash	Inflammatory skin diseases	2	3	1	1	0	3	2	3	15 min	10 min	good	satisfying	very good	very helpful	0
85874	Liezen	1 2022	0.316204	266	male	3322	include		519	45-59	male	GP treatment	29_1	Pityriasis versicolor	Infection	Inflammatory skin diseases	2	2	1	1	0	3	2	4	15 min	10 min	good	good	very good	very helpful	0
57123	Liezen	1 2022	0.323472	266	male	3322	include		518	30-44	male	GP treatment	16_2	Dermatitis-others	Unknown cause	Inflammatory skin diseases	1	2	1	1	0	2	2	4	10 min	10 min	very good	good	very good	very helpful	0
33747	Liezen	1 2022	2.07823	747	female	5998	include		517	60-74	male	GP treatment	29_1	Pityriasis versicolor	Infection	Inflammatory skin diseases	1	1	1	1	0	1	2	4	5 min	10 min	very good	very good	very good	very helpful	3
92505	Liezen	1 2022	1.86539	747	both	7979	include		516	75-89	male	acute DERM appointment <3 days	40	Inflammatory tumors	Inflammatory tumors	Inflammatory skin diseases	2	1	0	0	0	1	1	2	5 min	5 min	good	very good	not recorded	not recorded	3
71297	Liezen	1 2022	1.08478	747	both	7979	include		515	75-89	female	GP treatment	14	Eczema	primarily caused by external factors	Inflammatory skin diseases	1	1	0	0	0	2	1	4	10 min	5 min	very good	very good	not recorded	not recorded	2
97806	Liezen	1 2022	0.954132	747	female	5998	include		514	0-14	male	GP treatment	29_1	Pityriasis versicolor	Infection	Inflammatory skin diseases	1	1	1	1	0	1	2	4	5 min	10 min	very good	very good	very good	very helpful	2
22865	Liezen	1 2022	0.962894	747	female	5998	include		513	0-14	male	GP treatment	8	Psoriasis	Unknown cause	Inflammatory skin diseases	1	1	1	1	0	1	2	4	5 min	10 min	very good	very good	very good	very helpful	2
92612	Liezen	1 2022	0.934896	747	female	5998	include		512	75-89	male	GP treatment	14	Eczema	primarily caused by external factors	Inflammatory skin diseases	1	1	1	1	0	1	2	4	5 min	10 min	very good	very good	very good	very helpful	2
41177	Liezen	1 2022	1.14797	747	female	5998	include		511	0-14	male	GP treatment	7	others	others	others	1	1	1	1	0	4	2	4	20 min	10 min	very good	very good	very good	very helpful	1
27151	Liezen	1 2022	4.9889	747	male	4290	include		510	15-29	male	GP treatment	2	Acne	Acne	Localized skin conditions	1	1	0	0	0	2	2	4	10 min	10 min	very good	very good	not recorded	not recorded	3
80434	Liezen	1 2022	4.90303	747	female	5998	include		509	60-74	female	GP treatment	29_1	Pityriasis versicolor	Infection	Inflammatory skin diseases	1	1	1	1	0	3	2	4	15 min	10 min	very good	very good	very good	very helpful	3
36504	Liezen	1 2022	3.33161	747	male	4290	include		508	75-89	male	GP treatment	29_1	Pityriasis versicolor	Infection	Inflammatory skin diseases	1	1	0	0	0	2	2	4	10 min	10 min	very good	very good	not recorded	not recorded	2
68832	Liezen	1 2022	3.15428	747	male	4290	include		507	15-29	female	no therapy	8	Psoriasis	Unknown cause	Inflammatory skin diseases	1	1	0	0	0	1	2	1	5 min	10 min	very good	very good	not recorded	not recorded	2
94432	Liezen	1 2022	3.14932	747	male	4290	include		506	75-89	female	GP treatment	29_1	Pityriasis versicolor	Infection	Inflammatory skin diseases	2	1	0	0	0	1	2	4	5 min	10 min	good	very good	not recorded	not recorded	2
82576	Liezen	1 2022	0.284826	747	female	5998	include		505	0-14	male	GP treatment	14	Eczema	primarily caused by external factors	Inflammatory skin diseases	1	1	1	1	0	2	2	4	10 min	10 min	very good	very good	very good	very helpful	0
22501	Liezen	1 2022	0.281898	747	both	7979	include		504	75-89	male	Referral to clinic	11	Basal Cell Carcinoma	Basal cell carcinoma	Cutaneous neoplasm	2	2	0	0	0	2	1	5	10 min	5 min	good	good	not recorded	not recorded	0
34140	Liezen	1 2022	0.0633565	747	female	5998	include		503	30-44	female	GP treatment	14	Eczema	primarily caused by external factors	Inflammatory skin diseases	1	1	1	1	0	1	1	4	5 min	5 min	very good	very good	very good	very helpful	0
34508	Liezen	1 2022	0.364282	266	male	7261	include		502	60-74	female	normal appointment DERM in <3 months	3	Actinic keratosis	Actinic Keratoses	Cutaneous neoplasm	1	2	2	1	0	2	2	3	10 min	10 min	very good	good	good	very helpful	0
14964	Liezen	1 2022	0.234282	266	female	8078	include		501	60-74	female	GP treatment	4	Seborrheic keratoses	Seborrheic keratoses	Cutaneous neoplasm	1	1	1	1	0	4	2	4	20 min	10 min	very good	very good	very good	very helpful	0
40039	Liezen	1 2022	0.300694	266	female	8078	include		336	75-89	male	GP treatment	42	Vascular diseases	Vascular diseases	Vascular diseases	1	1	1	1	0	3	1	4	15 min	5 min	very good	very good	very good	very helpful	0
82468	Liezen	1 2022	1.21829	266	male	3322	include		500	75-89	female	normal appointment DERM in <3 months	26_3	Benign tumor	Benign Tumor	Cutaneous neoplasm	3	1	1	1	0	3	2	3	15 min	10 min	satisfying	very good	very good	very helpful	2
82146	Liezen	1 2022	0.347604	266	male	3322	include		499	75-89	male	acute DERM appointment <3 days	26_2	Melanoma	Melanoma	Cutaneous neoplasm	1	1	1	1	0	3	2	2	15 min	10 min	very good	very good	very good	very helpful	0
50102	Liezen	1 2022	0.31919	266	male	3322	include		498	75-89	male	GP treatment	14	Eczema	primarily caused by external factors	Inflammatory skin diseases	1	3	1	1	0	2	2	4	10 min	10 min	very good	satisfying	very good	very helpful	0
28956	Liezen	1 2022	1.02454	747	female	9421	include		497	60-74	male	GP treatment	7	others	others	others	1	1	0	0	0	2	2	4	10 min	10 min	very good	very good	not recorded	not recorded	2
78041	Liezen	1 2022	1.95816	747	female	5998	include		496	45-59	female	Referral to clinic	40	Inflammatory tumors	Inflammatory tumors	Inflammatory skin diseases	1	1	1	1	0	2	2	5	10 min	10 min	very good	very good	very good	very helpful	3
86873	Liezen	1 2022	1.91675	747	male	4290	include		495	15-29	male	GP treatment	16_1	Atopic dermatitis	Unknown cause	Inflammatory skin diseases	1	1	0	0	0	1	2	4	5 min	10 min	very good	very good	not recorded	not recorded	3
95179	Liezen	1 2022	1.91227	747	male	4290	include		494	45-59	female	GP treatment	40	Inflammatory tumors	Inflammatory tumors	Inflammatory skin diseases	1	1	0	0	0	1	2	4	5 min	10 min	very good	very good	not recorded	not recorded	3
12764	Liezen	1 2022	0.0125926	747	male	4995	exclude	technical test	493			GP treatment	ex				1	1	1	1	0	2	2	4	10 min	10 min	very good	very good	very good	very helpful	0
93560	Liezen	1 2022	0.0100463	747	male	4995	exclude	technical test	492			Referral to clinic	ex				1	1	1	1	0	2	2	5	10 min	10 min	very good	very good	very good	very helpful	0
50729	Liezen	1 2022	0.00878472	747	male	4995	exclude	technical test	491			GP treatment	ex				1	1	1	1	0	1	2	4	5 min	10 min	very good	very good	very good	very helpful	0
69586	Liezen	1 2022	1.20438	747	male	4290	include		490	30-44	male	normal appointment DERM in <3 months	29_1	Pityriasis versicolor	Infection	Inflammatory skin diseases	4	2	0	0	0	2	2	3	10 min	10 min	sufficient	good	not recorded	not recorded	2
95948	Liezen	1 2022	1.92551	747	female	1605	include		489	75-89	female	GP treatment	16_2	Dermatitis-others	Unknown cause	Inflammatory skin diseases	1	1	1	1	0	4	2	4	20 min	10 min	very good	very good	very good	very helpful	3
49115	Liezen	1 2022	1.73675	747	both	7979	include		488	0-14	male	normal appointment DERM in <3 months	5	Alopecia	Alopezia	Localized skin conditions	1	1	0	0	0	2	1	3	10 min	5 min	very good	very good	not recorded	not recorded	3
12827	Liezen	1 2022	1.0302	747	male	4290	include		487	15-29	male	GP treatment	40	Inflammatory tumors	Inflammatory tumors	Inflammatory skin diseases	3	1	0	0	0	1	2	4	5 min	10 min	satisfying	very good	not recorded	not recorded	2
37041	Liezen	1 2022	0.620903	747	male	6893	include		486	30-44	male	no therapy	1	Melanocytic nevi	Melanocytic nevi	Cutaneous neoplasm	1	1	2	1	0	2	2	1	10 min	10 min	very good	very good	good	very helpful	2
48374	Liezen	1 2022	0.0677199	747	both	7979	include		485	60-74	female	no therapy	1	Melanocytic nevi	Melanocytic nevi	Cutaneous neoplasm	2	1	0	0	0	1	1	1	5 min	5 min	good	very good	not recorded	not recorded	0
99787	Liezen	1 2022	0.94338	266	female	8078	include		484	30-44	female	GP treatment	29_2	Pityriasis rosea	Unknown cause	Inflammatory skin diseases	1	1	1	1	0	3	2	4	15 min	10 min	very good	very good	very good	very helpful	2
58517	Liezen	1 2022	3.30818	747	both	7979	include		483	45-59	male	GP treatment	29_2	Pityriasis rosea	Unknown cause	Inflammatory skin diseases	1	1	0	0	0	2	1	4	10 min	5 min	very good	very good	not recorded	not recorded	2
25451	Liezen	1 2022	2.92843	747	female	4058	include		482	15-29	female	GP treatment	30	Scabies, Parasites	primarily caused by external factors	Inflammatory skin diseases	3	2	0	0	0	1	2	4	5 min	10 min	satisfying	good	not recorded	not recorded	2
29485	Liezen	1 2022	2.92648	747	female	4058	include		481	45-59	female	GP treatment	14	Eczema	primarily caused by external factors	Inflammatory skin diseases	3	2	0	0	0	1	2	4	5 min	10 min	satisfying	good	not recorded	not recorded	2
28097	Liezen	1 2022	1.11961	747	both	7979	include		480	15-29	female	GP treatment	6	Arthropod bite or Insect bite	primarily caused by external factors	Inflammatory skin diseases	1	1	0	0	0	1	1	4	5 min	5 min	very good	very good	not recorded	not recorded	2
37133	Liezen	1 2022	1.11741	747	both	7979	include		479	15-29	female	GP treatment	30	Scabies, Parasites	primarily caused by external factors	Inflammatory skin diseases	2	1	0	0	0	1	1	4	5 min	5 min	good	very good	not recorded	not recorded	2
68450	Liezen	1 2022	0.88897	747	male	3997	include		478	30-44	male	no therapy	29_2	Pityriasis rosea	Unknown cause	Inflammatory skin diseases	2	1	0	0	0	1	4	1	5 min	20 min	good	very good	not recorded	not recorded	2
99708	Liezen	1 2022	0.887442	747	male	3997	include		477	75-89	female	GP treatment	7	others	others	others	2	2	0	0	0	2	4	4	10 min	20 min	good	good	not recorded	not recorded	2
14477	Liezen	1 2022	0.85875	747	female	5998	include		476	75-89	female	GP treatment	16_1	Atopic dermatitis	Unknown cause	Inflammatory skin diseases	2	2	1	1	0	1	2	4	5 min	10 min	good	good	very good	very helpful	2
55886	Liezen	1 2022	0.0288657	747	both	7979	include		475	75-89	female	acute DERM appointment <3 days	14	Eczema	primarily caused by external factors	Inflammatory skin diseases	1	1	0	0	0	5	1	2	25 min	5 min	very good	very good	not recorded	not recorded	0
68991	Liezen	1 2022	0.100868	747	male	3997	include		474	15-29	female	GP treatment	10	Rash	Rash	Inflammatory skin diseases	2	1	0	0	0	2	4	4	10 min	20 min	good	very good	not recorded	not recorded	0
59386	Liezen	1 2022	1.3608	266	male	3322	include		473	15-29	female	GP treatment	14	Eczema	primarily caused by external factors	Inflammatory skin diseases	3	2	1	1	0	2	2	4	10 min	10 min	satisfying	good	very good	very helpful	2
95056	Liezen	1 2022	1.42052	266	female	8078	include		472	30-44	female	normal appointment DERM in <3 months	42	Vascular diseases	Vascular diseases	Vascular diseases	1	1	1	1	0	4	2	3	20 min	10 min	very good	very good	very good	very helpful	2
84925	Liezen	1 2022	1.84789	747	male	4290	include		471	45-59	male	further inquiries/not recorded	40	Inflammatory tumors	Inflammatory tumors	Inflammatory skin diseases	1	1	0	0	0	2	2	6	10 min	10 min	very good	very good	not recorded	not recorded	3
44439	Liezen	1 2022	8.8845	747	female	9421	include		470	75-89	male	GP treatment	4	Seborrheic keratoses	Seborrheic keratoses	Cutaneous neoplasm	2	1	0	0	0	2	1	4	10 min	5 min	good	very good	not recorded	not recorded	8
40953	Liezen	1 2022	0.921146	266	male	7261	include		469	60-74	female	GP treatment	34	Rosacea	Rosacea	Localized skin conditions	3	2	2	1	0	3	2	4	15 min	10 min	satisfying	good	good	very helpful	2
92738	Liezen	1 2022	2.93883	747	female	4058	include		468	0-14	female	GP treatment	17	Folliculitis	Infection	Inflammatory skin diseases	1	1	0	0	0	2	2	4	10 min	10 min	very good	very good	not recorded	not recorded	2
30137	Liezen	1 2022	2.93149	747	male	4290	include		467	75-89	female	further inquiries/not recorded	3	Actinic keratosis	Actinic Keratoses	Cutaneous neoplasm	5	2	0	0	0	2	2	6	10 min	10 min	insufficient	good	not recorded	not recorded	2
28109	Liezen	1 2022	0.254583	266	male	3322	include		466	30-44	male	GP treatment	8	Psoriasis	Unknown cause	Inflammatory skin diseases	2	2	1	1	0	3	2	4	15 min	10 min	good	good	very good	very helpful	0
61754	Liezen	1 2022	0.26294	266	male	3322	include		465	30-44	male	GP treatment	8	Psoriasis	Unknown cause	Inflammatory skin diseases	1	1	1	1	0	3	2	4	15 min	10 min	very good	very good	very good	very helpful	0
45786	Liezen	1 2022	1.1819	266	female	8078	include		464	60-74	male	normal appointment DERM in <3 months	26_1	Squamous cell carcinoma	Squamous cell carcinoma	Cutaneous neoplasm	1	1	1	1	0	3	2	3	15 min	10 min	very good	very good	very good	very helpful	2
64376	Liezen	1 2022	1.1295	266	female	8078	include		463	75-89	male	normal appointment DERM in <3 months	40	Inflammatory tumors	Inflammatory tumors	Inflammatory skin diseases	1	1	1	1	0	4	2	3	20 min	10 min	very good	very good	very good	very helpful	2
35762	Liezen	1 2022	2.37697	747	both	7979	include		462	60-74	female	no therapy	4	Seborrheic keratoses	Seborrheic keratoses	Cutaneous neoplasm	1	1	0	0	0	1	1	1	5 min	5 min	very good	very good	not recorded	not recorded	3
78838	Liezen	1 2022	2.28659	747	male	3997	include		461	60-74	female	GP treatment	14	Eczema	primarily caused by external factors	Inflammatory skin diseases	2	1	0	0	0	1	4	4	5 min	20 min	good	very good	not recorded	not recorded	3
91053	Liezen	1 2022	2.14552	747	female	5998	include		460	75-89	male	GP treatment	14	Eczema	primarily caused by external factors	Inflammatory skin diseases	1	1	1	1	0	4	2	4	20 min	10 min	very good	very good	very good	very helpful	3
20867	Liezen	1 2022	0.888206	747	male	6893	include		459	75-89	female	GP treatment	14	Eczema	primarily caused by external factors	Inflammatory skin diseases	1	1	2	1	0	2	3	4	10 min	15 min	very good	very good	good	very helpful	2
57565	Liezen	1 2022	1.93464	747	female	1605	include		458	45-59	male	GP treatment	16_1	Atopic dermatitis	Unknown cause	Inflammatory skin diseases	1	1	1	1	0	2	2	4	10 min	10 min	very good	very good	very good	very helpful	3
19058	Liezen	1 2022	0.873241	266	female	8078	include		457	0-14	male	GP treatment	8	Psoriasis	Unknown cause	Inflammatory skin diseases	1	1	1	1	0	2	2	4	10 min	10 min	very good	very good	very good	very helpful	2
68418	Liezen	1 2022	0.287442	266	male	3322	include		456	15-29	female	GP treatment	8	Psoriasis	Unknown cause	Inflammatory skin diseases	1	1	1	1	0	4	2	4	20 min	10 min	very good	very good	very good	very helpful	0
92830	Liezen	1 2022	1.57597	747	male	6494	include		455	30-44	female	normal appointment DERM in <3 months	16_1	Atopic dermatitis	Unknown cause	Inflammatory skin diseases	1	1	0	0	0	2	3	3	10 min	15 min	very good	very good	not recorded	not recorded	3
55158	Liezen	1 2022	0.951968	747	male	6494	include		454	75-89	female	no therapy	26_3	Benign tumor	Benign Tumor	Cutaneous neoplasm	1	1	2	2	0	1	2	1	5 min	10 min	very good	very good	good	good	2
43139	Liezen	1 2022	0.949942	747	male	6494	include		453	45-59	female	no therapy	35	Pigmentation disorders	Pigmentation disorders	Localized skin conditions	2	1	2	2	0	1	2	1	5 min	10 min	good	very good	good	good	2
71713	Liezen	1 2022	0.681655	747	male	6893	include		452	75-89	female	GP treatment	1	Melanocytic nevi	Melanocytic nevi	Cutaneous neoplasm	2	1	2	1	0	1	3	4	5 min	15 min	good	very good	good	very helpful	2
33059	Liezen	1 2022	0.192176	266	female	4586	include		451	45-59	male	normal appointment DERM in <3 months	11	Basal Cell Carcinoma	Basal cell carcinoma	Cutaneous neoplasm	2	1	1	1	0	3	3	3	15 min	15 min	good	very good	very good	very helpful	0
67844	Liezen	1 2022	0.880775	266	female	4586	include		450	30-44	male	GP treatment	7	others	others	others	1	2	1	1	0	4	3	4	20 min	15 min	very good	good	very good	very helpful	2
49960	Liezen	1 2022	0.945567	747	female	1605	include		449	0-14	male	GP treatment	14	Eczema	primarily caused by external factors	Inflammatory skin diseases	2	1	1	1	0	2	2	4	10 min	10 min	good	very good	very good	very helpful	1
91088	Liezen	1 2022	0.278194	747	both	7979	include		448	>90	female	Referral to clinic	26_1	Squamous cell carcinoma	Squamous cell carcinoma	Cutaneous neoplasm	1	1	0	0	0	1	2	5	5 min	10 min	very good	very good	not recorded	not recorded	0
36686	Liezen	1 2022	0.293553	266	female	8078	include		447	45-59	female	normal appointment DERM in <3 months	4	Seborrheic keratoses	Seborrheic keratoses	Cutaneous neoplasm	1	1	1	1	0	2	2	3	10 min	10 min	very good	very good	very good	very helpful	0
44915	Liezen	1 2022	0.283079	266	male	3322	include		446	45-59	male	GP treatment	7	others	others	others	2	1	1	1	0	3	2	4	15 min	10 min	good	very good	very good	very helpful	0
91689	Liezen	1 2022	0.290231	266	male	3322	include		445	75-89	female	normal appointment DERM in <3 months	29_1	Pityriasis versicolor	Infection	Inflammatory skin diseases	1	1	1	1	0	3	2	3	15 min	10 min	very good	very good	very good	very helpful	0
71539	Liezen	2 2022	1.06369	747	female	5998	include		95	60-74	female	GP treatment	27	Nail dystrophie	Nail dystrophie	Localized skin conditions	1	1	1	1	0	2	2	4	10 min	10 min	very good	very good	very good	very helpful	2
18816	Liezen	2 2022	0.211366	266	male	3322	include		444	30-44	female	GP treatment	14	Eczema	primarily caused by external factors	Inflammatory skin diseases	1	1	1	1	0	3	3	4	15 min	15 min	very good	very good	very good	very helpful	0
44503	Liezen	2 2022	1.88057	747	female	5998	include		443	15-29	male	normal appointment DERM in <3 months	40	Inflammatory tumors	Inflammatory tumors	Inflammatory skin diseases	1	1	1	1	0	1	2	3	5 min	10 min	very good	very good	very good	very helpful	3
41503	Liezen	2 2022	1.14128	747	both	7979	include		442	60-74	female	acute DERM appointment <3 days	14	Eczema	primarily caused by external factors	Inflammatory skin diseases	1	1	0	0	0	2	1	2	10 min	5 min	very good	very good	not recorded	not recorded	2
98398	Liezen	2 2022	1.026	747	female	9421	include		441	75-89	male	further inquiries/not recorded	14	Eczema	primarily caused by external factors	Inflammatory skin diseases	6	6	0	0	0	1	2	6	5 min	10 min	other	other	not recorded	not recorded	2
83511	Liezen	2 2022	0.971829	747	male	4290	include		440	60-74	male	no therapy	26_3	Benign tumor	Benign Tumor	Cutaneous neoplasm	1	1	0	0	0	1	2	1	5 min	10 min	very good	very good	not recorded	not recorded	2
12661	Liezen	2 2022	2.96505	747	female	5998	include		439	0-14	female	no therapy	7	others	others	others	1	1	1	1	0	3	2	1	15 min	10 min	very good	very good	very good	very helpful	4
23840	Liezen	2 2022	1.09949	747	female	9421	include		438	60-74	male	GP treatment	36	Ulcer	Ulcer	Localized skin conditions	2	2	0	0	0	2	2	4	10 min	10 min	good	good	not recorded	not recorded	2
95192	Liezen	2 2022	0.852697	747	male	4290	include		437	60-74	female	further inquiries/not recorded	26_4	Other malignant tumors (e.g. Lymphoma)	Other malignant tumor	Cutaneous neoplasm	1	1	0	0	0	2	2	6	10 min	10 min	very good	very good	not recorded	not recorded	2
57484	Liezen	2 2022	0.852269	747	male	4290	include		436	75-89	female	normal appointment DERM in <3 months	3	Actinic keratosis	Actinic Keratoses	Cutaneous neoplasm	2	1	0	0	0	1	2	3	5 min	10 min	good	very good	not recorded	not recorded	2
22062	Liezen	2 2022	0.912512	747	female	5998	include		435	60-74	male	GP treatment	16_2	Dermatitis-others	Unknown cause	Inflammatory skin diseases	1	1	1	1	0	1	2	4	5 min	10 min	very good	very good	very good	very helpful	2
64002	Liezen	2 2022	0.923889	747	male	5641	include		434	15-29	female	GP treatment	30	Scabies, Parasites	primarily caused by external factors	Inflammatory skin diseases	2	1	3	1	0	3	4	4	15 min	20 min	good	very good	satisfying	very helpful	2
52799	Liezen	2 2022	0.8986	747	male	4290	include		433	45-59	male	GP treatment	29_1	Pityriasis versicolor	Infection	Inflammatory skin diseases	1	1	0	0	0	1	2	4	5 min	10 min	very good	very good	not recorded	not recorded	2
15368	Liezen	2 2022	1.18528	266	female	8078	include		432	45-59	female	normal appointment DERM in <3 months	26_3	Benign tumor	Benign Tumor	Cutaneous neoplasm	1	1	1	1	0	3	2	3	15 min	10 min	very good	very good	very good	very helpful	2
62554	Liezen	2 2022	1.17862	266	female	8078	include		431	0-14	male	normal appointment DERM in <3 months	14	Eczema	primarily caused by external factors	Inflammatory skin diseases	1	1	1	1	0	2	2	3	10 min	10 min	very good	very good	very good	very helpful	2
70042	Liezen	2 2022	0.0233449	266	male	3322	include		430	30-44	male	GP treatment	7	others	others	others	1	1	1	1	0	3	2	4	15 min	10 min	very good	very good	very good	very helpful	0
14903	Liezen	2 2022	2.97091	747	female	9421	include		429	>90	female	GP treatment	14	Eczema	primarily caused by external factors	Inflammatory skin diseases	4	2	0	0	0	1	1	4	5 min	5 min	sufficient	good	not recorded	not recorded	2
69569	Liezen	2 2022	0.114954	747	female	5998	include		428	0-14	male	no therapy	1	Melanocytic nevi	Melanocytic nevi	Cutaneous neoplasm	1	1	1	1	0	1	1	1	5 min	5 min	very good	very good	very good	very helpful	0
44330	Liezen	2 2022	1.22337	266	male	3322	include		427	75-89	male	GP treatment	29_1	Pityriasis versicolor	Infection	Inflammatory skin diseases	2	2	1	1	0	3	2	4	15 min	10 min	good	good	very good	very helpful	2
65468	Liezen	2 2022	1.23922	266	male	3322	include		426	45-59	female	Referral to clinic	40	Inflammatory tumors	Inflammatory tumors	Inflammatory skin diseases	1	2	1	1	0	4	2	5	20 min	10 min	very good	good	very good	very helpful	2
73691	Liezen	2 2022	0.480012	266	female	8078	include		425	60-74	male	normal appointment DERM in <3 months	16_2	Dermatitis-others	Unknown cause	Inflammatory skin diseases	1	1	1	1	0	3	2	3	15 min	10 min	very good	very good	very good	very helpful	0
88860	Liezen	2 2022	1.16941	747	female	5998	include		424	45-59	male	no therapy	1	Melanocytic nevi	Melanocytic nevi	Cutaneous neoplasm	1	1	1	1	0	2	2	1	10 min	10 min	very good	very good	very good	very helpful	2
50238	Liezen	2 2022	1.06839	747	male	4290	include		423	60-74	female	no therapy	4	Seborrheic keratoses	Seborrheic keratoses	Cutaneous neoplasm	1	1	0	0	0	1	2	1	5 min	10 min	very good	very good	not recorded	not recorded	2
13946	Liezen	2 2022	0.762951	747	male	6893	include		422	60-74	male	GP treatment	29_1	Pityriasis versicolor	Infection	Inflammatory skin diseases	1	1	2	1	0	1	3	4	5 min	15 min	very good	very good	good	very helpful	2
46176	Liezen	2 2022	2.15782	747	male	4290	include		421	45-59	female	GP treatment	29_1	Pityriasis versicolor	Infection	Inflammatory skin diseases	1	1	0	0	0	7	2	4	> 30 min	10 min	very good	very good	not recorded	not recorded	3
43212	Liezen	2 2022	1.8491	747	male	4290	include		420	15-29	male	GP treatment	29_1	Pityriasis versicolor	Infection	Inflammatory skin diseases	2	2	0	0	0	2	2	4	10 min	10 min	good	good	not recorded	not recorded	3
21678	Liezen	2 2022	1.09896	747	male	4290	include		419	15-29	female	GP treatment	5	Alopecia	Alopezia	Localized skin conditions	1	1	0	0	0	2	2	4	10 min	10 min	very good	very good	not recorded	not recorded	2
73767	Liezen	2 2022	1.01124	747	male	4290	include		418	30-44	female	no therapy	1	Melanocytic nevi	Melanocytic nevi	Cutaneous neoplasm	2	1	0	0	0	1	1	1	5 min	5 min	good	very good	not recorded	not recorded	2
29085	Liezen	2 2022	1.00534	747	male	4290	include		417	60-74	female	GP treatment	7	others	others	others	1	1	0	0	0	1	2	4	5 min	10 min	very good	very good	not recorded	not recorded	2
13372	Liezen	2 2022	0.195787	747	both	7979	include		416	0-14	male	further inquiries/not recorded	7	others	others	others	5	5	0	0	0	3	3	6	15 min	15 min	insufficient	insufficient	not recorded	not recorded	0
34021	Liezen	2 2022	1.01845	266	male	3322	include		415	45-59	male	GP treatment	7	others	others	others	1	1	1	1	0	3	2	4	15 min	10 min	very good	very good	very good	very helpful	2
51469	Liezen	2 2022	1.04237	266	male	3322	include		414	15-29	male	normal appointment DERM in <3 months	7	others	others	others	1	2	1	1	0	4	2	3	20 min	10 min	very good	good	very good	very helpful	2
26879	Liezen	2 2022	0.327465	266	female	8078	include		413	45-59	female	normal appointment DERM in <3 months	1	Melanocytic nevi	Melanocytic nevi	Cutaneous neoplasm	1	1	1	1	0	1	2	3	5 min	10 min	very good	very good	very good	very helpful	0
82571	Liezen	2 2022	3.39477	266	male	3322	include		412	60-74	female	normal appointment DERM in <3 months	8	Psoriasis	Unknown cause	Inflammatory skin diseases	1	1	1	1	0	3	4	3	15 min	20 min	very good	very good	very good	very helpful	2
64874	Liezen	2 2022	3.39251	266	female	8078	include		411	15-29	female	GP treatment	14	Eczema	primarily caused by external factors	Inflammatory skin diseases	1	1	1	1	0	3	2	4	15 min	10 min	very good	very good	very good	very helpful	2
79516	Liezen	2 2022	0.343472	266	female	8078	include		410	>90	female	GP treatment	4	Seborrheic keratoses	Seborrheic keratoses	Cutaneous neoplasm	1	1	1	1	0	4	2	4	20 min	10 min	very good	very good	very good	very helpful	0
42626	Liezen	2 2022	0.15456	266	male	7261	include		409	>90	male	Referral to clinic	26_1	Squamous cell carcinoma	Squamous cell carcinoma	Cutaneous neoplasm	1	1	0	0	0	2	2	5	10 min	10 min	very good	very good	not recorded	not recorded	0
60911	Liezen	2 2022	0.105266	266	male	7261	include		408	15-29	male	GP treatment	35	Pigmentation disorders	Pigmentation disorders	Localized skin conditions	1	2	0	0	0	3	3	4	15 min	15 min	very good	good	not recorded	not recorded	0
66170	Liezen	2 2022	0.327269	266	female	8078	include		407	60-74	female	normal appointment DERM in <3 months	28	Lentigo	Lentigo	Cutaneous neoplasm	1	1	1	1	0	3	2	3	15 min	10 min	very good	very good	very good	very helpful	0
21305	Liezen	2 2022	4.5998	747	female	4058	include		406	75-89	female	GP treatment	7	others	others	others	2	1	0	0	0	2	2	4	10 min	10 min	good	very good	not recorded	not recorded	4
41733	Liezen	2 2022	2.06387	747	female	5998	include		405	30-44	male	acute DERM appointment <3 days	40	Inflammatory tumors	Inflammatory tumors	Inflammatory skin diseases	1	1	1	1	0	1	2	2	5 min	10 min	very good	very good	very good	very helpful	3
53113	Liezen	2 2022	1.91818	747	female	5998	include		404	60-74	female	GP treatment	7	others	others	others	1	1	1	1	0	2	2	4	10 min	10 min	very good	very good	very good	very helpful	3
14443	Liezen	2 2022	1.45	266	male	3322	include		193	45-59	female	GP treatment	8	Psoriasis	Unknown cause	Inflammatory skin diseases	1	2	1	1	0	3	2	4	15 min	10 min	very good	good	very good	very helpful	2
36284	Liezen	2 2022	1.44977	266	male	3322	include		403	75-89	female	normal appointment DERM in <3 months	8	Psoriasis	Unknown cause	Inflammatory skin diseases	1	1	1	1	0	3	2	3	15 min	10 min	very good	very good	very good	very helpful	2
12486	Liezen	2 2022	0.0815046	266	female	8078	include		402	15-29	female	GP treatment	29_1	Pityriasis versicolor	Infection	Inflammatory skin diseases	1	1	1	1	0	1	2	4	5 min	10 min	very good	very good	very good	very helpful	0
90543	Liezen	2 2022	0.120856	266	female	8078	include		401	30-44	female	no therapy	1	Melanocytic nevi	Melanocytic nevi	Cutaneous neoplasm	1	1	1	1	0	1	2	1	5 min	10 min	very good	very good	very good	very helpful	0
29301	Liezen	2 2022	0.219688	266	female	8078	include		400	75-89	female	GP treatment	10	Rash	Rash	Inflammatory skin diseases	1	2	1	1	0	4	2	4	20 min	10 min	very good	good	very good	very helpful	0
22389	Liezen	2 2022	4.69304	747	both	7979	include		399	15-29	male	GP treatment	29_1	Pityriasis versicolor	Infection	Inflammatory skin diseases	2	1	2	1	0	2	2	4	10 min	10 min	good	very good	good	very helpful	4
53843	Liezen	2 2022	4.68465	747	female	9421	include		398	15-29	male	GP treatment	16_1	Atopic dermatitis	Unknown cause	Inflammatory skin diseases	1	1	0	0	0	1	2	4	5 min	10 min	very good	very good	not recorded	not recorded	4
84176	Liezen	2 2022	2.22384	747	both	7979	include		397	30-44	female	GP treatment	16_1	Atopic dermatitis	Unknown cause	Inflammatory skin diseases	1	1	0	1	0	2	2	4	10 min	10 min	very good	very good	not recorded	very helpful	1
28491	Liezen	2 2022	0.229676	747	both	7979	include		396	45-59	female	GP treatment	8	Psoriasis	Unknown cause	Inflammatory skin diseases	1	1	0	0	0	1	1	4	5 min	5 min	very good	very good	not recorded	not recorded	0
45000	Liezen	2 2022	0.254583	266	female	8078	include		395	45-59	female	GP treatment	27	Nail dystrophie	Nail dystrophie	Localized skin conditions	1	2	1	1	0	3	2	4	15 min	10 min	very good	good	very good	very helpful	0
35004	Liezen	2 2022	0.268947	266	female	8078	include		394	30-44	female	GP treatment	6	Arthropod bite or Insect bite	primarily caused by external factors	Inflammatory skin diseases	1	1	1	1	0	2	2	4	10 min	10 min	very good	very good	very good	very helpful	0
89182	Liezen	2 2022	3.5158	266	female	8078	include		393	15-29	female	GP treatment	16_1	Atopic dermatitis	Unknown cause	Inflammatory skin diseases	1	1	1	1	0	3	2	4	15 min	10 min	very good	very good	very good	very helpful	2
84728	Liezen	2 2022	0.553275	266	male	3322	include		392	45-59	male	GP treatment	16_2	Dermatitis-others	Unknown cause	Inflammatory skin diseases	2	2	1	1	0	3	2	4	15 min	10 min	good	good	very good	very helpful	0
43296	Liezen	2 2022	1.40341	266	male	7261	include		391	30-44	male	normal appointment DERM in <3 months	16_2	Dermatitis-others	Unknown cause	Inflammatory skin diseases	2	2	0	0	0	2	3	3	10 min	15 min	good	good	not recorded	not recorded	2
65439	Liezen	2 2022	1.04802	266	male	7261	include		390	60-74	male	no therapy	4	Seborrheic keratoses	Seborrheic keratoses	Cutaneous neoplasm	1	1	0	0	0	2	2	1	10 min	10 min	very good	very good	not recorded	not recorded	2
59268	Liezen	2 2022	0.296412	266	male	7261	include		389	60-74	female	GP treatment	4	Seborrheic keratoses	Seborrheic keratoses	Cutaneous neoplasm	1	1	0	0	0	3	2	4	15 min	10 min	very good	very good	not recorded	not recorded	0
68044	Liezen	2 2022	0.457917	266	male	3322	include		388	0-14	male	GP treatment	16_2	Dermatitis-others	Unknown cause	Inflammatory skin diseases	1	1	1	1	0	3	2	4	15 min	10 min	very good	very good	very good	very helpful	0
56740	Liezen	2 2022	2.91664	747	both	7979	include		387	45-59	male	GP treatment	14	Eczema	primarily caused by external factors	Inflammatory skin diseases	1	2	0	0	0	2	2	4	10 min	10 min	very good	good	not recorded	not recorded	4
94862	Liezen	2 2022	2.87351	747	both	7979	include		386	75-89	female	GP treatment	1	Melanocytic nevi	Melanocytic nevi	Cutaneous neoplasm	1	1	0	0	0	2	1	4	10 min	5 min	very good	very good	not recorded	not recorded	4
37481	Liezen	2 2022	1.92498	747	male	4290	include		385	60-74	male	no therapy	4	Seborrheic keratoses	Seborrheic keratoses	Cutaneous neoplasm	1	1	0	0	0	1	2	1	5 min	10 min	very good	very good	not recorded	not recorded	3
12108	Liezen	2 2022	0.914398	747	male	4290	include		384	45-59	male	no therapy	1	Melanocytic nevi	Melanocytic nevi	Cutaneous neoplasm	1	1	0	0	0	1	2	1	5 min	10 min	very good	very good	not recorded	not recorded	2
74005	Liezen	2 2022	0.0174884	266	male	3322	include		383	60-74	male	no therapy	4	Seborrheic keratoses	Seborrheic keratoses	Cutaneous neoplasm	1	1	1	1	0	1	2	1	5 min	10 min	very good	very good	very good	very helpful	0
32346	Liezen	2 2022	0.16794	266	male	7261	include		382	45-59	male	no therapy	1	Melanocytic nevi	Melanocytic nevi	Cutaneous neoplasm	1	1	0	0	0	2	3	1	10 min	15 min	very good	very good	not recorded	not recorded	0
46172	Liezen	2 2022	1.83547	747	male	4290	include		381	15-29	male	GP treatment	2	Acne	Acne	Localized skin conditions	1	1	0	0	0	1	2	4	5 min	10 min	very good	very good	not recorded	not recorded	3
29770	Liezen	2 2022	1.83389	747	both	7979	include		380	60-74	male	GP treatment	29_1	Pityriasis versicolor	Infection	Inflammatory skin diseases	1	1	0	0	0	2	2	4	10 min	10 min	very good	very good	not recorded	not recorded	3
93204	Liezen	2 2022	1.83481	747	both	7979	include		379	15-29	male	GP treatment	7	others	others	others	2	2	0	0	0	2	2	4	10 min	10 min	good	good	not recorded	not recorded	3
59044	Liezen	2 2022	0.00855324	747	female	9421	include		378	45-59	female	no therapy	4	Seborrheic keratoses	Seborrheic keratoses	Cutaneous neoplasm	2	1	0	0	0	1	2	1	5 min	10 min	good	very good	not recorded	not recorded	0
97073	Liezen	2 2022	0.0136458	747	female	9421	include		377	45-59	female	GP treatment	7	others	others	others	1	1	0	0	0	2	2	4	10 min	10 min	very good	very good	not recorded	not recorded	0
90309	Liezen	2 2022	0.165313	266	male	3322	include		376	60-74	male	GP treatment	29_1	Pityriasis versicolor	Infection	Inflammatory skin diseases	3	2	1	1	0	4	2	4	20 min	10 min	satisfying	good	very good	very helpful	0
50171	Liezen	2 2022	0.274942	266	male	3322	include		375	60-74	female	GP treatment	29_1	Pityriasis versicolor	Infection	Inflammatory skin diseases	2	2	1	1	0	2	3	4	10 min	15 min	good	good	very good	very helpful	0
46309	Liezen	3 2022	5.09609	747	both	7979	include		374	45-59	female	GP treatment	14	Eczema	primarily caused by external factors	Inflammatory skin diseases	1	1	0	0	0	2	1	4	10 min	5 min	very good	very good	not recorded	not recorded	4
95884	Liezen	3 2022	2.10374	747	female	5998	include		373	75-89	male	GP treatment	7	others	others	others	1	1	1	1	0	1	2	4	5 min	10 min	very good	very good	very good	very helpful	3
44813	Liezen	3 2022	2.10157	747	female	5998	include		372	75-89	female	acute DERM appointment <3 days	29_1	Pityriasis versicolor	Infection	Inflammatory skin diseases	1	1	1	1	0	1	2	2	5 min	10 min	very good	very good	very good	very helpful	3
73253	Liezen	3 2022	2.04021	747	female	5998	include		371	60-74	male	GP treatment	14	Eczema	primarily caused by external factors	Inflammatory skin diseases	1	1	1	1	0	2	2	4	10 min	10 min	very good	very good	very good	very helpful	3
54917	Liezen	3 2022	2.01822	747	female	5998	include		370	>90	female	GP treatment	3	Actinic keratosis	Actinic Keratoses	Cutaneous neoplasm	1	1	1	1	0	1	2	4	5 min	10 min	very good	very good	very good	very helpful	3
60399	Liezen	3 2022	0.840069	747	male	6893	include		369	45-59	female	GP treatment	11	Basal Cell Carcinoma	Basal cell carcinoma	Cutaneous neoplasm	3	2	2	1	0	2	3	4	10 min	15 min	satisfying	good	good	very helpful	2
59760	Liezen	3 2022	0.900868	266	female	8078	include		368	0-14	female	GP treatment	7	others	others	others	1	2	1	1	0	3	2	4	15 min	10 min	very good	good	very good	very helpful	2
76099	Liezen	3 2022	0.906701	266	female	8078	include		367	0-14	female	GP treatment	7	others	others	others	1	2	1	1	0	2	2	4	10 min	10 min	very good	good	very good	very helpful	2
40687	Liezen	3 2022	1.46418	747	male	3997	include		366	60-74	female	no therapy	4	Seborrheic keratoses	Seborrheic keratoses	Cutaneous neoplasm	3	2	0	0	0	2	4	1	10 min	20 min	satisfying	good	not recorded	not recorded	2
87018	Liezen	3 2022	1.77973	747	female	5998	include		365	60-74	female	GP treatment	14	Eczema	primarily caused by external factors	Inflammatory skin diseases	2	1	1	1	0	1	1	4	5 min	5 min	good	very good	very good	very helpful	3
22745	Liezen	3 2022	1.19406	747	male	4290	include		364	15-29	male	GP treatment	5	Alopecia	Alopezia	Localized skin conditions	1	1	0	0	0	2	2	4	10 min	10 min	very good	very good	not recorded	not recorded	2
73946	Liezen	3 2022	1.18641	747	male	4290	include		118	45-59	male	further inquiries/not recorded	40	Inflammatory tumors	Inflammatory tumors	Inflammatory skin diseases	4	3	0	0	0	2	2	6	10 min	10 min	sufficient	satisfying	not recorded	not recorded	2
75222	Liezen	3 2022	1.04388	747	female	5998	include		363	75-89	female	GP treatment	14	Eczema	primarily caused by external factors	Inflammatory skin diseases	3	2	1	1	0	2	2	4	10 min	10 min	satisfying	good	very good	very helpful	2
55045	Liezen	3 2022	1.04794	747	female	9421	include		362	60-74	female	further inquiries/not recorded	40	Inflammatory tumors	Inflammatory tumors	Inflammatory skin diseases	2	2	0	0	0	2	2	6	10 min	10 min	good	good	not recorded	not recorded	2
74068	Liezen	3 2022	0.70765	747	male	6893	include		361	60-74	male	normal appointment DERM in <3 months	11	Basal Cell Carcinoma	Basal cell carcinoma	Cutaneous neoplasm	1	1	1	1	0	2	3	3	10 min	15 min	very good	very good	very good	very helpful	2
13834	Liezen	3 2022	0.0191782	747	both	7979	include		360	60-74	male	GP treatment	7	others	others	others	1	1	0	0	0	2	1	4	10 min	5 min	very good	very good	not recorded	not recorded	0
73574	Liezen	3 2022	3.64332	747	female	1605	include		359	45-59	male	GP treatment	7	others	others	others	1	1	1	1	0	3	2	4	15 min	10 min	very good	very good	very good	very helpful	3
93479	Liezen	3 2022	3.64294	747	female	1605	include		358	60-74	male	GP treatment	14	Eczema	primarily caused by external factors	Inflammatory skin diseases	1	1	0	0	0	2	2	4	10 min	10 min	very good	very good	not recorded	not recorded	3
73041	Liezen	3 2022	0.340602	266	female	8078	include		357	30-44	male	GP treatment	29_1	Pityriasis versicolor	Infection	Inflammatory skin diseases	1	1	1	1	0	3	2	4	15 min	10 min	very good	very good	very good	very helpful	0
13918	Liezen	3 2022	4.58102	747	female	1605	include		356	60-74	male	GP treatment	29_1	Pityriasis versicolor	Infection	Inflammatory skin diseases	1	1	1	1	0	3	2	4	15 min	10 min	very good	very good	very good	very helpful	4
37177	Liezen	3 2022	4.00101	747	both	7979	include		355	15-29	female	GP treatment	16_2	Dermatitis-others	Unknown cause	Inflammatory skin diseases	1	1	0	0	0	1	1	4	5 min	5 min	very good	very good	not recorded	not recorded	3
68131	Liezen	3 2022	0.892222	266	male	3322	include		354	45-59	female	GP treatment	16_2	Dermatitis-others	Unknown cause	Inflammatory skin diseases	2	2	1	1	0	3	2	4	15 min	10 min	good	good	very good	very helpful	2
38661	Liezen	3 2022	0.387234	266	male	3322	include		353	60-74	female	GP treatment	3	Actinic keratosis	Actinic Keratoses	Cutaneous neoplasm	1	1	1	1	0	3	2	4	15 min	10 min	very good	very good	very good	very helpful	0
24917	Liezen	3 2022	4.8886	747	both	7979	include		352	45-59	female	GP treatment	10	Rash	Rash	Inflammatory skin diseases	1	1	0	0	0	2	2	4	10 min	10 min	very good	very good	not recorded	not recorded	4
71902	Liezen	3 2022	4.85784	747	female	4058	include		351	75-89	female	GP treatment	14	Eczema	primarily caused by external factors	Inflammatory skin diseases	1	3	0	0	0	2	2	4	10 min	10 min	very good	satisfying	not recorded	not recorded	4
88083	Liezen	3 2022	3.98493	747	both	7979	include		350	45-59	male	GP treatment	14	Eczema	primarily caused by external factors	Inflammatory skin diseases	1	1	0	0	0	2	2	4	10 min	10 min	very good	very good	not recorded	not recorded	3
95374	Liezen	3 2022	3.95932	747	male	4290	include		349	60-74	male	no therapy	26_3	Benign tumor	Benign Tumor	Cutaneous neoplasm	1	1	0	0	0	1	2	1	5 min	10 min	very good	very good	not recorded	not recorded	3
66704	Liezen	3 2022	1.75272	747	female	5998	include		348	15-29	male	GP treatment	14	Eczema	primarily caused by external factors	Inflammatory skin diseases	1	1	1	1	0	2	2	4	10 min	10 min	very good	very good	very good	very helpful	3
62387	Liezen	3 2022	1.00194	747	female	5998	include		347	0-14	male	normal appointment DERM in <3 months	40	Inflammatory tumors	Inflammatory tumors	Inflammatory skin diseases	1	1	1	1	0	1	2	3	5 min	10 min	very good	very good	very good	very helpful	2
32574	Liezen	3 2022	0.910613	747	male	4290	include		346	45-59	male	normal appointment DERM in <3 months	8	Psoriasis	Unknown cause	Inflammatory skin diseases	2	2	0	0	0	2	2	3	10 min	10 min	good	good	not recorded	not recorded	2
74193	Liezen	3 2022	0.915012	747	male	4290	include		345	60-74	male	no therapy	4	Seborrheic keratoses	Seborrheic keratoses	Cutaneous neoplasm	1	1	0	0	0	2	2	1	10 min	10 min	very good	very good	not recorded	not recorded	2
61507	Liezen	3 2022	0.871667	747	male	4290	include		344	0-14	female	GP treatment	29_1	Pityriasis versicolor	Infection	Inflammatory skin diseases	1	1	0	0	0	4	2	4	20 min	10 min	very good	very good	not recorded	not recorded	2
19214	Liezen	3 2022	0.902778	747	female	9421	include		343	15-29	male	GP treatment	16_1	Atopic dermatitis	Unknown cause	Inflammatory skin diseases	3	2	0	0	0	1	1	4	5 min	5 min	satisfying	good	not recorded	not recorded	2
61555	Liezen	3 2022	0.0315162	747	female	9421	include		282	45-59	male	GP treatment	36	Ulcer	Ulcer	Localized skin conditions	2	2	0	0	0	3	1	4	15 min	5 min	good	good	not recorded	not recorded	0
61059	Liezen	3 2022	0.929363	266	female	8078	include		341	75-89	female	GP treatment	1	Melanocytic nevi	Melanocytic nevi	Cutaneous neoplasm	1	1	1	1	0	2	2	4	10 min	10 min	very good	very good	very good	very helpful	2
88937	Liezen	3 2022	0.956505	266	female	8078	include		340	0-14	female	GP treatment	2	Acne	Acne	Localized skin conditions	1	1	1	1	0	3	2	4	15 min	10 min	very good	very good	very good	very helpful	2
80322	Liezen	3 2022	0.249826	747	female	9421	include		275	75-89	male	GP treatment	14	Eczema	primarily caused by external factors	Inflammatory skin diseases	1	1	0	0	0	1	1	4	5 min	5 min	very good	very good	not recorded	not recorded	0
30629	Liezen	3 2022	0.775394	747	female	1605	include		339	75-89	male	GP treatment	1	Melanocytic nevi	Melanocytic nevi	Cutaneous neoplasm	1	1	1	1	0	2	2	4	10 min	10 min	very good	very good	very good	very helpful	2
78138	Liezen	3 2022	0.206516	266	female	8078	include		338	60-74	female	normal appointment DERM in <3 months	29_2	Pityriasis rosea	Unknown cause	Inflammatory skin diseases	1	1	1	1	0	3	2	3	15 min	10 min	very good	very good	very good	very helpful	0
39878	Liezen	3 2022	0.121481	266	female	5998	include		115	60-74	female	normal appointment DERM in <3 months	3	Actinic keratosis	Actinic Keratoses	Cutaneous neoplasm	1	1	1	1	0	3	2	3	15 min	10 min	very good	very good	very good	very helpful	0
48322	Liezen	3 2022	0.821852	266	female	8078	include		337	30-44	male	GP treatment	7	others	others	others	1	1	0	0	0	4	2	4	20 min	10 min	very good	very good	not recorded	not recorded	2
79588	Liezen	3 2022	0.0123958	266	female	8078	include		336	75-89	male	normal appointment DERM in <3 months	40	Inflammatory tumors	Inflammatory tumors	Inflammatory skin diseases	1	1	1	1	0	2	2	3	10 min	10 min	very good	very good	very good	very helpful	0
99773	Liezen	3 2022	5.69251	747	female	1605	include		335	30-44	male	normal appointment DERM in <3 months	29_1	Pityriasis versicolor	Infection	Inflammatory skin diseases	2	2	1	1	0	3	2	3	15 min	10 min	good	good	very good	very helpful	5
47863	Liezen	3 2022	4.9936	747	male	4290	include		334	45-59	female	GP treatment	40	Inflammatory tumors	Inflammatory tumors	Inflammatory skin diseases	2	1	0	0	0	1	2	4	5 min	10 min	good	very good	not recorded	not recorded	4
69817	Liezen	3 2022	2.00601	747	female	5998	include		333	60-74	female	GP treatment	3	Actinic keratosis	Actinic Keratoses	Cutaneous neoplasm	1	1	1	1	0	1	2	4	5 min	10 min	very good	very good	very good	very helpful	3
38048	Liezen	3 2022	1.1045	747	male	3997	include		332	75-89	female	GP treatment	14	Eczema	primarily caused by external factors	Inflammatory skin diseases	2	1	0	0	0	2	4	4	10 min	20 min	good	very good	not recorded	not recorded	2
74514	Liezen	3 2022	2.12455	266	male	3322	include		331	30-44	male	GP treatment	14	Eczema	primarily caused by external factors	Inflammatory skin diseases	2	1	1	1	0	2	2	4	10 min	10 min	good	very good	very good	very helpful	3
50277	Liezen	3 2022	0.728287	266	male	3322	include		330	15-29	male	normal appointment DERM in <3 months	2	Acne	Acne	Localized skin conditions	2	1	1	1	0	3	2	3	15 min	10 min	good	very good	very good	very helpful	2
23599	Liezen	3 2022	0.699618	266	male	3322	include		329	0-14	male	GP treatment	16_2	Dermatitis-others	Unknown cause	Inflammatory skin diseases	2	1	1	1	0	2	2	4	10 min	10 min	good	very good	very good	very helpful	2
68570	Liezen	3 2022	0.261528	266	male	3322	include		328	15-29	female	GP treatment	10	Rash	Rash	Inflammatory skin diseases	1	1	1	1	0	2	2	4	10 min	10 min	very good	very good	very good	very helpful	0
85174	Liezen	3 2022	5.9091	747	female	9421	include		327	75-89	female	GP treatment	4	Seborrheic keratoses	Seborrheic keratoses	Cutaneous neoplasm	1	1	0	0	0	2	1	4	10 min	5 min	very good	very good	not recorded	not recorded	5
55026	Liezen	3 2022	5.80338	747	male	4290	include		326	60-74	female	GP treatment	30	Scabies, Parasites	primarily caused by external factors	Inflammatory skin diseases	1	1	0	0	0	2	2	4	10 min	10 min	very good	very good	not recorded	not recorded	5
25348	Liezen	3 2022	4.98097	747	female	5998	include		66	45-59	male	GP treatment	14	Eczema	primarily caused by external factors	Inflammatory skin diseases	1	1	1	1	0	1	1	4	5 min	5 min	very good	very good	very good	very helpful	4
82485	Liezen	3 2022	5.21962	747	male	4290	include		325	15-29	male	no therapy	1	Melanocytic nevi	Melanocytic nevi	Cutaneous neoplasm	1	1	0	0	0	1	2	1	5 min	10 min	very good	very good	not recorded	not recorded	4
93144	Liezen	3 2022	4.17242	747	male	4290	include		324	75-89	male	no therapy	4	Seborrheic keratoses	Seborrheic keratoses	Cutaneous neoplasm	1	1	0	0	0	1	2	1	5 min	10 min	very good	very good	not recorded	not recorded	3
24792	Liezen	3 2022	3.23145	747	female	9421	include		323	30-44	male	GP treatment	14	Eczema	primarily caused by external factors	Inflammatory skin diseases	2	2	0	0	0	2	1	4	10 min	5 min	good	good	not recorded	not recorded	2
66180	Liezen	3 2022	0.141644	747	male	4290	include		159	0-14	male	further inquiries/not recorded	5	Alopecia	Alopezia	Localized skin conditions	5	3	0	0	0	1	2	6	5 min	10 min	insufficient	satisfying	not recorded	not recorded	0
30947	Liezen	3 2022	0.13713	747	male	4290	include		322	>90	male	GP treatment	4	Seborrheic keratoses	Seborrheic keratoses	Cutaneous neoplasm	1	1	0	0	0	1	2	4	5 min	10 min	very good	very good	not recorded	not recorded	0
52905	Liezen	3 2022	0.136933	747	male	4290	include		321	60-74	male	normal appointment DERM in <3 months	11	Basal Cell Carcinoma	Basal cell carcinoma	Cutaneous neoplasm	2	1	0	0	0	2	2	3	10 min	10 min	good	very good	not recorded	not recorded	0
27031	Liezen	3 2022	1.0535	266	male	7261	include		320	15-29	female	GP treatment	29_2	Pityriasis rosea	Unknown cause	Inflammatory skin diseases	3	1	0	0	0	3	2	4	15 min	10 min	satisfying	very good	not recorded	not recorded	2
50622	Liezen	3 2022	0.256933	266	female	8078	include		319	75-89	female	normal appointment DERM in <3 months	26_1	Squamous cell carcinoma	Squamous cell carcinoma	Cutaneous neoplasm	1	1	1	1	0	2	2	3	10 min	10 min	very good	very good	very good	very helpful	0
24046	Liezen	3 2022	0.0564352	747	male	4290	include		318	60-74	male	GP treatment	1	Melanocytic nevi	Melanocytic nevi	Cutaneous neoplasm	2	1	0	0	0	2	2	4	10 min	10 min	good	very good	not recorded	not recorded	0
26109	Liezen	3 2022	0.912975	266	female	8078	include		317	45-59	female	normal appointment DERM in <3 months	27	Nail dystrophie	Nail dystrophie	Localized skin conditions	1	2	0	0	0	3	2	3	15 min	10 min	very good	good	not recorded	not recorded	2
82699	Liezen	3 2022	1.64709	747	both	7979	include		316	45-59	male	GP treatment	29_1	Pityriasis versicolor	Infection	Inflammatory skin diseases	1	1	0	0	0	2	2	4	10 min	10 min	very good	very good	not recorded	not recorded	3
97413	Liezen	3 2022	1.64395	747	male	4290	include		315	45-59	female	GP treatment	5	Alopecia	Alopezia	Localized skin conditions	1	1	0	0	0	1	2	4	5 min	10 min	very good	very good	not recorded	not recorded	3
22157	Liezen	3 2022	0.934896	747	female	5998	include		314	60-74	female	GP treatment	14	Eczema	primarily caused by external factors	Inflammatory skin diseases	1	1	1	1	0	1	1	4	5 min	5 min	very good	very good	very good	very helpful	2
35851	Liezen	3 2022	0.936146	747	female	9421	include		313	15-29	female	GP treatment	7	others	others	others	2	1	0	0	0	2	1	4	10 min	5 min	good	very good	not recorded	not recorded	2
71328	Liezen	3 2022	0.0698264	747	male	4290	include		312	60-74	female	no therapy	7	others	others	others	1	1	0	0	0	2	2	1	10 min	10 min	very good	very good	not recorded	not recorded	0
21962	Liezen	3 2022	3.1727	747	male	4290	include		311	75-89	female	no therapy	1	Melanocytic nevi	Melanocytic nevi	Cutaneous neoplasm	1	1	0	0	0	1	2	1	5 min	10 min	very good	very good	not recorded	not recorded	2
80393	Liezen	3 2022	4.94727	747	both	7979	include		310	30-44	female	GP treatment	16_1	Atopic dermatitis	Unknown cause	Inflammatory skin diseases	1	1	0	0	0	2	1	4	10 min	5 min	very good	very good	not recorded	not recorded	4
91437	Liezen	3 2022	4.94642	747	both	7979	include		309	60-74	female	GP treatment	14	Eczema	primarily caused by external factors	Inflammatory skin diseases	1	1	0	0	0	1	1	4	5 min	5 min	very good	very good	not recorded	not recorded	4
95747	Liezen	3 2022	3.98473	747	male	4290	include		308	75-89	male	GP treatment	4	Seborrheic keratoses	Seborrheic keratoses	Cutaneous neoplasm	1	1	0	0	0	1	2	4	5 min	10 min	very good	very good	not recorded	not recorded	3
50071	Liezen	3 2022	1.83472	747	female	5998	include		11	30-44	female	GP treatment	5	Alopecia	Alopezia	Localized skin conditions	1	1	1	1	0	2	2	4	10 min	10 min	very good	very good	very good	very helpful	3
13687	Liezen	3 2022	1.42839	266	female	5998	include		307	30-44	female	GP treatment	16_2	Dermatitis-others	Unknown cause	Inflammatory skin diseases	2	1	1	1	0	2	2	4	10 min	10 min	good	very good	very good	very helpful	2
63931	Liezen	3 2022	1.23354	266	male	3322	include		306	75-89	female	no therapy	4	Seborrheic keratoses	Seborrheic keratoses	Cutaneous neoplasm	1	1	1	1	0	2	2	1	10 min	10 min	very good	very good	very good	very helpful	2
34983	Liezen	3 2022	2.94598	747	female	5998	include		305	0-14	male	GP treatment	14	Eczema	primarily caused by external factors	Inflammatory skin diseases	1	1	1	1	0	2	2	4	10 min	10 min	very good	very good	very good	very helpful	4
98248	Liezen	3 2022	0.0944676	266	male	3322	include		304	45-59	female	GP treatment	14	Eczema	primarily caused by external factors	Inflammatory skin diseases	2	2	1	1	0	3	2	4	15 min	10 min	good	good	very good	very helpful	0
97218	Liezen	4 2022	2.04454	747	male	4290	include		303	15-29	male	GP treatment	7	others	others	others	1	1	0	0	0	3	2	4	15 min	10 min	very good	very good	not recorded	not recorded	3
63416	Liezen	4 2022	1.68823	747	male	4290	include		302	30-44	female	GP treatment	29_1	Pityriasis versicolor	Infection	Inflammatory skin diseases	1	2	0	0	0	1	2	4	5 min	10 min	very good	good	not recorded	not recorded	3
45844	Liezen	4 2022	1.68692	747	male	4290	include		255	45-59	female	further inquiries/not recorded	4	Seborrheic keratoses	Seborrheic keratoses	Cutaneous neoplasm	6	6	0	0	0	2	2	6	10 min	10 min	other	other	not recorded	not recorded	3
12953	Liezen	4 2022	1.61929	747	male	6893	include		301	45-59	male	GP treatment	16_2	Dermatitis-others	Unknown cause	Inflammatory skin diseases	1	1	2	1	0	2	3	4	10 min	15 min	very good	very good	good	very helpful	3
94477	Liezen	4 2022	0.366262	266	male	3322	include		300	45-59	female	GP treatment	6	Arthropod bite or Insect bite	primarily caused by external factors	Inflammatory skin diseases	2	1	1	1	0	2	2	4	10 min	10 min	good	very good	very good	very helpful	0
82899	Liezen	4 2022	0.237187	266	female	8078	include		299	75-89	male	normal appointment DERM in <3 months	26_3	Benign tumor	Benign Tumor	Cutaneous neoplasm	2	1	0	0	0	2	2	3	10 min	10 min	good	very good	not recorded	not recorded	0
61396	Liezen	4 2022	4.40859	747	female	1605	include		298	45-59	female	GP treatment	14	Eczema	primarily caused by external factors	Inflammatory skin diseases	1	1	1	1	0	2	2	4	10 min	10 min	very good	very good	very good	very helpful	3
88458	Liezen	4 2022	4.27837	747	both	7979	include		297	75-89	male	GP treatment	14	Eczema	primarily caused by external factors	Inflammatory skin diseases	1	1	0	0	0	2	2	4	10 min	10 min	very good	very good	not recorded	not recorded	3
52028	Liezen	4 2022	4.22562	747	male	4290	include		296	15-29	male	GP treatment	42	Vascular diseases	Vascular diseases	Vascular diseases	1	1	0	0	0	3	2	4	15 min	10 min	very good	very good	not recorded	not recorded	3
90799	Liezen	4 2022	4.2049	747	female	5998	include		295	60-74	male	GP treatment	7	others	others	others	1	1	1	1	0	2	2	4	10 min	10 min	very good	very good	very good	very helpful	3
72418	Liezen	4 2022	4.17689	747	female	4058	include		294	45-59	female	GP treatment	26_4	Other malignant tumors (e.g. Lymphoma)	Other malignant tumor	Cutaneous neoplasm	1	1	0	0	0	1	2	4	5 min	10 min	very good	very good	not recorded	not recorded	3
16820	Liezen	4 2022	4.02225	747	male	4290	include		293	75-89	female	GP treatment	11	Basal Cell Carcinoma	Basal cell carcinoma	Cutaneous neoplasm	1	1	0	0	0	1	2	4	5 min	10 min	very good	very good	not recorded	not recorded	3
18071	Liezen	4 2022	3.26132	747	male	4290	include		292	15-29	female	no therapy	1	Melanocytic nevi	Melanocytic nevi	Cutaneous neoplasm	1	1	0	0	0	1	2	1	5 min	10 min	very good	very good	not recorded	not recorded	2
76204	Liezen	4 2022	0.0597917	266	female	4586	include		291	45-59	male	acute DERM appointment <3 days	16_2	Dermatitis-others	Unknown cause	Inflammatory skin diseases	1	2	1	4	0	4	5	2	20 min	25 min	very good	good	very good	sufficient	0
84571	Liezen	4 2022	1.77493	266	male	3322	include		290	60-74	female	GP treatment	16_2	Dermatitis-others	Unknown cause	Inflammatory skin diseases	2	2	1	1	0	3	2	4	15 min	10 min	good	good	very good	very helpful	3
40400	Liezen	4 2022	1.14904	266	male	3322	include		289	60-74	male	GP treatment	40	Inflammatory tumors	Inflammatory tumors	Inflammatory skin diseases	1	1	1	1	0	2	2	4	10 min	10 min	very good	very good	very good	very helpful	2
33119	Liezen	4 2022	1.14689	266	male	3322	include		288	75-89	male	GP treatment	4	Seborrheic keratoses	Seborrheic keratoses	Cutaneous neoplasm	1	1	1	1	0	3	2	4	15 min	10 min	very good	very good	very good	very helpful	2
76088	Liezen	4 2022	1.03896	266	female	8078	include		287	75-89	female	GP treatment	40	Inflammatory tumors	Inflammatory tumors	Inflammatory skin diseases	1	1	0	0	0	2	2	4	10 min	10 min	very good	very good	not recorded	not recorded	2
61890	Liezen	4 2022	3.14586	747	both	7979	include		286	60-74	female	GP treatment	10	Rash	Rash	Inflammatory skin diseases	1	1	0	0	0	2	1	4	10 min	5 min	very good	very good	not recorded	not recorded	4
87227	Liezen	4 2022	2.96553	747	female	5998	include		285	75-89	female	acute DERM appointment <3 days	11	Basal Cell Carcinoma	Basal cell carcinoma	Cutaneous neoplasm	2	1	1	1	0	2	2	2	10 min	10 min	good	very good	very good	very helpful	4
97294	Liezen	4 2022	2.11197	747	female	5998	include		8	75-89	male	GP treatment	14	Eczema	primarily caused by external factors	Inflammatory skin diseases	1	1	1	1	0	2	1	4	10 min	5 min	very good	very good	very good	very helpful	3
81038	Liezen	4 2022	1.7858	747	both	7979	include		284	15-29	female	GP treatment	14	Eczema	primarily caused by external factors	Inflammatory skin diseases	1	1	0	0	0	1	1	4	5 min	5 min	very good	very good	not recorded	not recorded	3
83887	Liezen	4 2022	1.10749	747	both	7979	include		283	60-74	male	further inquiries/not recorded	40	Inflammatory tumors	Inflammatory tumors	Inflammatory skin diseases	1	1	0	0	0	1	2	6	5 min	10 min	very good	very good	not recorded	not recorded	2
55506	Liezen	4 2022	0.782535	747	female	9421	include		282	45-59	male	GP treatment	36	Ulcer	Ulcer	Localized skin conditions	2	1	0	0	0	2	2	4	10 min	10 min	good	very good	not recorded	not recorded	2
30339	Liezen	4 2022	0.703356	747	male	6893	include		281	75-89	female	no therapy	4	Seborrheic keratoses	Seborrheic keratoses	Cutaneous neoplasm	1	1	2	1	0	1	2	1	5 min	10 min	very good	very good	good	very helpful	2
51190	Liezen	4 2022	0.144317	747	female	5998	include		280	60-74	male	GP treatment	26_1	Squamous cell carcinoma	Squamous cell carcinoma	Cutaneous neoplasm	1	1	1	1	0	1	1	4	5 min	5 min	very good	very good	very good	very helpful	0
98918	Liezen	4 2022	0.0396412	747	female	5998	include		279	60-74	female	GP treatment	4	Seborrheic keratoses	Seborrheic keratoses	Cutaneous neoplasm	1	1	1	1	0	1	2	4	5 min	10 min	very good	very good	very good	very helpful	0
72999	Liezen	4 2022	8.89826	747	both	7979	include		278	15-29	female	GP treatment	14	Eczema	primarily caused by external factors	Inflammatory skin diseases	2	1	0	0	0	2	1	4	10 min	5 min	good	very good	not recorded	not recorded	8
82772	Liezen	4 2022	8.89439	747	female	1605	include		277	45-59	female	GP treatment	14	Eczema	primarily caused by external factors	Inflammatory skin diseases	1	1	1	1	0	1	2	4	5 min	10 min	very good	very good	very good	very helpful	8
54315	Liezen	4 2022	0.250208	266	male	7261	include		276	75-89	male	acute DERM appointment <3 days	16_2	Dermatitis-others	Unknown cause	Inflammatory skin diseases	1	3	0	0	0	3	2	2	15 min	10 min	very good	satisfying	not recorded	not recorded	0
52219	Liezen	4 2022	2.89991	747	female	9421	include		275	75-89	male	acute DERM appointment <3 days	7	others	others	others	1	1	0	0	0	4	4	2	20 min	20 min	very good	very good	not recorded	not recorded	2
95948	Liezen	4 2022	2.89595	747	female	9421	include		274	45-59	male	further inquiries/not recorded	14	Eczema	primarily caused by external factors	Inflammatory skin diseases	5	3	0	0	0	1	1	6	5 min	5 min	insufficient	satisfying	not recorded	not recorded	2
59575	Liezen	4 2022	2.01743	747	both	7979	include		273	15-29	female	GP treatment	16_2	Dermatitis-others	Unknown cause	Inflammatory skin diseases	1	1	0	0	0	2	1	4	10 min	5 min	very good	very good	not recorded	not recorded	1
15067	Liezen	4 2022	0.00408565	747	both	7979	include		272	30-44	male	no therapy	1	Melanocytic nevi	Melanocytic nevi	Cutaneous neoplasm	2	1	0	0	0	1	2	1	5 min	10 min	good	very good	not recorded	not recorded	0
10283	Liezen	4 2022	3.06439	266	male	3322	include		271	30-44	male	GP treatment	16_2	Dermatitis-others	Unknown cause	Inflammatory skin diseases	2	2	1	1	0	2	2	4	10 min	10 min	good	good	very good	very helpful	2
78097	Liezen	4 2022	0.0680208	266	female	9421	include		270	15-29	male	GP treatment	7	others	others	others	1	1	0	0	0	2	1	4	10 min	5 min	very good	very good	not recorded	not recorded	0
43259	Liezen	4 2022	0.0849074	266	female	9421	include		269	75-89	female	GP treatment	4	Seborrheic keratoses	Seborrheic keratoses	Cutaneous neoplasm	3	2	0	0	0	2	2	4	10 min	10 min	satisfying	good	not recorded	not recorded	0
93086	Liezen	4 2022	0.970938	266	female	4586	include		268	45-59	female	Referral to clinic	41	Urticaria	Unknown cause	Inflammatory skin diseases	1	1	1	1	0	4	5	5	20 min	25 min	very good	very good	very good	very helpful	2
64178	Liezen	4 2022	0.240023	266	female	4586	include		267	45-59	female	GP treatment	1	Melanocytic nevi	Melanocytic nevi	Cutaneous neoplasm	3	1	1	1	0	3	4	4	15 min	20 min	satisfying	very good	very good	very helpful	0
21445	Liezen	4 2022	3.01927	747	both	7979	include		266	0-14	male	GP treatment	6	Arthropod bite or Insect bite	primarily caused by external factors	Inflammatory skin diseases	1	1	0	0	0	2	1	4	10 min	5 min	very good	very good	not recorded	not recorded	4
51279	Liezen	4 2022	2.10889	747	female	5998	include		265	30-44	female	GP treatment	29_2	Pityriasis rosea	Unknown cause	Inflammatory skin diseases	1	1	1	1	0	2	2	4	10 min	10 min	very good	very good	very good	very helpful	3
57172	Liezen	4 2022	2.8285	747	female	5998	include		264	60-74	male	GP treatment	40	Inflammatory tumors	Inflammatory tumors	Inflammatory skin diseases	2	1	1	1	0	1	2	4	5 min	10 min	good	very good	very good	very helpful	4
68443	Liezen	4 2022	2.82476	747	female	5998	include		263	60-74	male	no therapy	5	Alopecia	Alopezia	Localized skin conditions	1	1	1	1	0	1	2	1	5 min	10 min	very good	very good	very good	very helpful	4
83340	Liezen	4 2022	1.88976	747	both	7979	include		262	75-89	female	GP treatment	14	Eczema	primarily caused by external factors	Inflammatory skin diseases	2	2	0	0	0	2	2	4	10 min	10 min	good	good	not recorded	not recorded	3
30314	Liezen	4 2022	1.83042	747	male	4290	include		261	75-89	female	GP treatment	26_1	Squamous cell carcinoma	Squamous cell carcinoma	Cutaneous neoplasm	1	1	0	0	0	1	2	4	5 min	10 min	very good	very good	not recorded	not recorded	3
10676	Liezen	4 2022	0.848565	747	female	5998	include		260	0-14	female	GP treatment	14	Eczema	primarily caused by external factors	Inflammatory skin diseases	1	1	1	1	0	1	2	4	5 min	10 min	very good	very good	very good	very helpful	2
81204	Liezen	4 2022	1.82935	747	male	4290	include		259	60-74	female	GP treatment	10	Rash	Rash	Inflammatory skin diseases	1	1	0	0	0	3	2	4	15 min	10 min	very good	very good	not recorded	not recorded	3
89880	Liezen	4 2022	1.83045	747	male	4290	include		258	75-89	male	GP treatment	1	Melanocytic nevi	Melanocytic nevi	Cutaneous neoplasm	1	1	0	0	0	2	2	4	10 min	10 min	very good	very good	not recorded	not recorded	3
52669	Liezen	4 2022	1.82705	747	male	4290	include		257	60-74	female	no therapy	4	Seborrheic keratoses	Seborrheic keratoses	Cutaneous neoplasm	1	1	0	0	0	1	2	1	5 min	10 min	very good	very good	not recorded	not recorded	3
66709	Liezen	4 2022	0.00515046	747	female	5998	include		256	0-14	male	GP treatment	16_1	Atopic dermatitis	Unknown cause	Inflammatory skin diseases	1	1	1	1	0	2	2	4	10 min	10 min	very good	very good	very good	very helpful	0
38028	Liezen	4 2022	1.72015	747	male	4290	include		255	45-59	female	no therapy	28	Lentigo	Lentigo	Cutaneous neoplasm	2	1	0	0	0	2	2	1	10 min	10 min	good	very good	not recorded	not recorded	3
51084	Liezen	4 2022	1.66922	747	male	4290	include		254	30-44	male	no therapy	1	Melanocytic nevi	Melanocytic nevi	Cutaneous neoplasm	1	1	0	0	0	1	2	1	5 min	10 min	very good	very good	not recorded	not recorded	3
32689	Liezen	4 2022	0.891215	747	male	4290	include		253	75-89	male	GP treatment	26_2	Melanoma	Melanoma	Cutaneous neoplasm	3	1	0	0	0	2	2	4	10 min	10 min	satisfying	very good	not recorded	not recorded	2
67465	Liezen	4 2022	0.623437	747	both	7979	include		252	15-29	female	GP treatment	14	Eczema	primarily caused by external factors	Inflammatory skin diseases	2	2	0	0	0	1	2	4	5 min	10 min	good	good	not recorded	not recorded	2
58758	Liezen	4 2022	0.94544	266	female	8078	include		244	30-44	male	normal appointment DERM in <3 months	1	Melanocytic nevi	Melanocytic nevi	Cutaneous neoplasm	5	2	0	0	0	2	2	3	10 min	10 min	insufficient	good	not recorded	not recorded	2
14636	Liezen	4 2022	0.759317	266	male	3322	include		250	0-14	female	GP treatment	6	Arthropod bite or Insect bite	primarily caused by external factors	Inflammatory skin diseases	1	1	1	1	0	3	2	4	15 min	10 min	very good	very good	very good	very helpful	2
56161	Liezen	4 2022	4.11685	266	male	3322	include		249	0-14	female	GP treatment	16_2	Dermatitis-others	Unknown cause	Inflammatory skin diseases	1	1	1	1	0	3	3	4	15 min	15 min	very good	very good	very good	very helpful	2
25600	Liezen	4 2022	4.28043	747	female	5998	include		248	30-44	male	GP treatment	16_2	Dermatitis-others	Unknown cause	Inflammatory skin diseases	1	1	1	1	0	1	2	4	5 min	10 min	very good	very good	very good	very helpful	2
72120	Liezen	4 2022	4.25144	747	male	4290	include		247	75-89	male	no therapy	4	Seborrheic keratoses	Seborrheic keratoses	Cutaneous neoplasm	1	1	0	0	0	1	2	1	5 min	10 min	very good	very good	not recorded	not recorded	2
22120	Liezen	4 2022	4.21844	747	male	4290	include		246	45-59	male	GP treatment	11	Basal Cell Carcinoma	Basal cell carcinoma	Cutaneous neoplasm	1	1	0	0	0	1	2	4	5 min	10 min	very good	very good	not recorded	not recorded	2
60755	Liezen	4 2022	3.2162	747	male	4290	include		245	15-29	male	no therapy	1	Melanocytic nevi	Melanocytic nevi	Cutaneous neoplasm	1	1	0	0	0	1	2	1	5 min	10 min	very good	very good	not recorded	not recorded	1
16524	Liezen	4 2022	0.903646	266	female	8078	include		244	30-44	male	normal appointment DERM in <3 months	1	Melanocytic nevi	Melanocytic nevi	Cutaneous neoplasm	2	1	0	0	0	1	2	3	5 min	10 min	good	very good	not recorded	not recorded	2
45130	Liezen	4 2022	0.969306	266	female	8078	include		243	45-59	female	GP treatment	16_2	Dermatitis-others	Unknown cause	Inflammatory skin diseases	1	1	0	0	0	2	2	4	10 min	10 min	very good	very good	not recorded	not recorded	2
35319	Liezen	4 2022	1.9349	747	female	5998	include		242	45-59	male	GP treatment	7	others	others	others	1	1	1	1	0	1	2	4	5 min	10 min	very good	very good	very good	very helpful	3
30156	Liezen	4 2022	0.0827431	747	female	9421	include		241	15-29	female	GP treatment	29_1	Pityriasis versicolor	Infection	Inflammatory skin diseases	1	1	0	0	0	2	1	4	10 min	5 min	very good	very good	not recorded	not recorded	0
14114	Liezen	4 2022	1.213	747	both	7979	include		240	45-59	female	GP treatment	11	Basal Cell Carcinoma	Basal cell carcinoma	Cutaneous neoplasm	3	1	0	0	0	2	1	4	10 min	5 min	satisfying	very good	not recorded	not recorded	2
28777	Liezen	4 2022	1.18737	747	both	7979	include		239	60-74	male	normal appointment DERM in <3 months	2	Acne	Acne	Localized skin conditions	1	1	0	0	0	1	2	3	5 min	10 min	very good	very good	not recorded	not recorded	2
86450	Liezen	4 2022	1.18442	747	both	7979	include		238	30-44	female	normal appointment DERM in <3 months	1	Melanocytic nevi	Melanocytic nevi	Cutaneous neoplasm	1	1	0	0	0	1	1	3	5 min	5 min	very good	very good	not recorded	not recorded	2
52705	Liezen	4 2022	1.0969	747	male	4290	include		237	75-89	male	no therapy	4	Seborrheic keratoses	Seborrheic keratoses	Cutaneous neoplasm	1	1	0	0	0	1	2	1	5 min	10 min	very good	very good	not recorded	not recorded	2
58440	Liezen	4 2022	1.00984	747	both	7979	include		236	30-44	male	GP treatment	4	Seborrheic keratoses	Seborrheic keratoses	Cutaneous neoplasm	2	1	0	0	0	1	1	4	5 min	5 min	good	very good	not recorded	not recorded	2
44065	Liezen	4 2022	0.855509	747	female	5998	include		235	0-14	male	GP treatment	29_1	Pityriasis versicolor	Infection	Inflammatory skin diseases	1	2	1	1	0	1	2	4	5 min	10 min	very good	good	very good	very helpful	2
77208	Liezen	4 2022	0.820752	747	both	7979	include		234	45-59	male	GP treatment	4	Seborrheic keratoses	Seborrheic keratoses	Cutaneous neoplasm	2	1	0	0	0	1	1	4	5 min	5 min	good	very good	not recorded	not recorded	2
83503	Liezen	4 2022	0.0650116	747	male	4290	include		233	60-74	male	GP treatment	3	Actinic keratosis	Actinic Keratoses	Cutaneous neoplasm	1	5	0	0	0	2	2	4	10 min	10 min	very good	insufficient	not recorded	not recorded	0
71729	Liezen	4 2022	0.326053	266	female	8078	include		232	60-74	female	GP treatment	16_2	Dermatitis-others	Unknown cause	Inflammatory skin diseases	1	1	0	0	0	3	2	4	15 min	10 min	very good	very good	not recorded	not recorded	0
72173	Liezen	4 2022	1.05981	266	female	8078	include		231	45-59	female	normal appointment DERM in <3 months	3	Actinic keratosis	Actinic Keratoses	Cutaneous neoplasm	1	1	0	0	0	3	2	3	15 min	10 min	very good	very good	not recorded	not recorded	2
56960	Liezen	4 2022	0.838924	266	male	3322	include		230	30-44	female	GP treatment	29_1	Pityriasis versicolor	Infection	Inflammatory skin diseases	1	1	1	1	0	2	2	4	10 min	10 min	very good	very good	very good	very helpful	2
26495	Liezen	4 2022	0.834676	266	male	3322	include		229	0-14	female	GP treatment	16_2	Dermatitis-others	Unknown cause	Inflammatory skin diseases	1	1	1	1	0	3	2	4	15 min	10 min	very good	very good	very good	very helpful	2
97515	Liezen	4 2022	0.666181	266	male	3322	include		228	45-59	female	normal appointment DERM in <3 months	7	others	others	others	1	1	1	1	0	2	2	3	10 min	10 min	very good	very good	very good	very helpful	2
60869	Liezen	4 2022	0.911308	747	female	1605	include		227	60-74	male	GP treatment	14	Eczema	primarily caused by external factors	Inflammatory skin diseases	1	1	1	1	0	1	2	4	5 min	10 min	very good	very good	very good	very helpful	2
43425	Liezen	4 2022	0.276146	266	female	8078	include		226	60-74	female	GP treatment	3	Actinic keratosis	Actinic Keratoses	Cutaneous neoplasm	1	1	0	0	0	2	2	4	10 min	10 min	very good	very good	not recorded	not recorded	0
18876	Liezen	4 2022	0.289375	266	female	8078	include		225	75-89	female	GP treatment	29_1	Pityriasis versicolor	Infection	Inflammatory skin diseases	1	1	0	0	0	3	2	4	15 min	10 min	very good	very good	not recorded	not recorded	0
50874	Liezen	4 2022	3.92184	747	female	1605	include		224	30-44	male	GP treatment	29_1	Pityriasis versicolor	Infection	Inflammatory skin diseases	1	1	1	2	0	2	2	4	10 min	10 min	very good	very good	very good	good	3
86749	Liezen	4 2022	3.16411	747	female	5998	include		223	30-44	female	GP treatment	5	Alopecia	Alopezia	Localized skin conditions	1	1	1	1	0	2	2	4	10 min	10 min	very good	very good	very good	very helpful	2
91876	Liezen	4 2022	3.11144	747	male	4290	include		222	45-59	male	GP treatment	8	Psoriasis	Unknown cause	Inflammatory skin diseases	1	1	0	0	0	1	2	4	5 min	10 min	very good	very good	not recorded	not recorded	2
51581	Liezen	4 2022	3.08532	747	male	4290	include		221	30-44	female	no therapy	42	Vascular diseases	Vascular diseases	Vascular diseases	1	1	0	0	0	1	2	1	5 min	10 min	very good	very good	not recorded	not recorded	2
18736	Liezen	4 2022	2.26819	747	male	4290	include		220	45-59	male	GP treatment	16_2	Dermatitis-others	Unknown cause	Inflammatory skin diseases	1	1	0	0	0	1	2	4	5 min	10 min	very good	very good	not recorded	not recorded	1
94097	Liezen	4 2022	0.121296	747	both	7979	include		219	>90	female	further inquiries/not recorded	28	Lentigo	Lentigo	Cutaneous neoplasm	5	2	0	0	0	1	2	6	5 min	10 min	insufficient	good	not recorded	not recorded	0
74287	Liezen	4 2022	0.0706019	747	female	5998	include		218	30-44	male	no therapy	29_2	Pityriasis rosea	Unknown cause	Inflammatory skin diseases	1	1	1	1	0	1	2	1	5 min	10 min	very good	very good	very good	very helpful	0
70642	Liezen	4 2022	1.32078	266	female	4586	include		217	60-74	male	GP treatment	8	Psoriasis	Unknown cause	Inflammatory skin diseases	1	2	1	1	0	3	3	4	15 min	15 min	very good	good	very good	very helpful	2
43283	Liezen	4 2022	1.10762	747	female	5998	include		216	30-44	female	GP treatment	29_1	Pityriasis versicolor	Infection	Inflammatory skin diseases	1	1	1	1	0	1	1	4	5 min	5 min	very good	very good	very good	very helpful	2
72051	Liezen	4 2022	0.0928125	266	female	8078	include		215	60-74	male	GP treatment	29_1	Pityriasis versicolor	Infection	Inflammatory skin diseases	1	1	0	0	0	2	1	4	10 min	5 min	very good	very good	not recorded	not recorded	0
63404	Liezen	4 2022	2.13411	747	male	4290	include		214	60-74	male	GP treatment	29_1	Pityriasis versicolor	Infection	Inflammatory skin diseases	1	1	0	0	0	1	2	4	5 min	10 min	very good	very good	not recorded	not recorded	3
78508	Liezen	4 2022	1.83669	747	both	7979	include		213	0-14	male	GP treatment	14	Eczema	primarily caused by external factors	Inflammatory skin diseases	1	1	0	0	0	1	1	4	5 min	5 min	very good	very good	not recorded	not recorded	3
41193	Liezen	4 2022	1.80664	747	both	7979	include		212	30-44	female	GP treatment	14	Eczema	primarily caused by external factors	Inflammatory skin diseases	1	1	0	0	0	1	1	4	5 min	5 min	very good	very good	not recorded	not recorded	3
54156	Liezen	4 2022	1.13435	747	male	4290	include		211	75-89	male	GP treatment	3	Actinic keratosis	Actinic Keratoses	Cutaneous neoplasm	1	1	0	0	0	1	2	4	5 min	10 min	very good	very good	not recorded	not recorded	2
25526	Liezen	4 2022	1.81045	747	female	5998	include		210	0-14	female	GP treatment	8	Psoriasis	Unknown cause	Inflammatory skin diseases	1	1	1	1	0	2	1	4	10 min	5 min	very good	very good	very good	very helpful	3
55874	Liezen	4 2022	1.69131	747	female	1605	include		209	60-74	male	no therapy	4	Seborrheic keratoses	Seborrheic keratoses	Cutaneous neoplasm	1	1	0	0	0	1	2	1	5 min	10 min	very good	very good	not recorded	not recorded	3
12381	Liezen	4 2022	1.15441	747	female	5998	include		208	0-14	male	GP treatment	16_1	Atopic dermatitis	Unknown cause	Inflammatory skin diseases	1	1	1	1	0	1	1	4	5 min	5 min	very good	very good	very good	very helpful	2
38937	Liezen	4 2022	1.05203	747	female	5998	include		207	60-74	female	normal appointment DERM in <3 months	8	Psoriasis	Unknown cause	Inflammatory skin diseases	1	1	1	1	0	1	2	3	5 min	10 min	very good	very good	very good	very helpful	2
29550	Liezen	4 2022	0.87684	747	male	4290	include		43	60-74	female	no therapy	28	Lentigo	Lentigo	Cutaneous neoplasm	1	1	0	0	0	1	2	1	5 min	10 min	very good	very good	not recorded	not recorded	2
35772	Liezen	4 2022	1.21093	266	male	3322	include		206	45-59	male	GP treatment	16_2	Dermatitis-others	Unknown cause	Inflammatory skin diseases	1	1	1	1	0	3	2	4	15 min	10 min	very good	very good	very good	very helpful	2
27663	Liezen	4 2022	1.29187	266	male	3322	include		205	60-74	male	normal appointment DERM in <3 months	1	Melanocytic nevi	Melanocytic nevi	Cutaneous neoplasm	4	1	1	1	0	3	2	3	15 min	10 min	sufficient	very good	very good	very helpful	2
95217	Liezen	4 2022	0.954375	266	female	4586	include		204	30-44	male	GP treatment	8	Psoriasis	Unknown cause	Inflammatory skin diseases	3	3	1	1	0	3	2	4	15 min	10 min	satisfying	satisfying	very good	very helpful	2
89553	Liezen	5 2022	0.338299	266	female	8078	include		203	75-89	female	no therapy	4	Seborrheic keratoses	Seborrheic keratoses	Cutaneous neoplasm	1	1	0	0	0	1	2	1	5 min	10 min	very good	very good	not recorded	not recorded	0
32624	Liezen	5 2022	0.389537	266	male	3322	include		202	45-59	male	GP treatment	35	Pigmentation disorders	Pigmentation disorders	Localized skin conditions	1	1	1	1	0	3	2	4	15 min	10 min	very good	very good	very good	very helpful	0
43851	Liezen	5 2022	0.277546	266	male	3322	include		201	0-14	male	GP treatment	16_2	Dermatitis-others	Unknown cause	Inflammatory skin diseases	1	1	1	1	0	2	2	4	10 min	10 min	very good	very good	very good	very helpful	0
48090	Liezen	5 2022	2.01773	747	both	7979	include		200	45-59	female	GP treatment	14	Eczema	primarily caused by external factors	Inflammatory skin diseases	1	1	0	0	0	3	1	4	15 min	5 min	very good	very good	not recorded	not recorded	3
52984	Liezen	5 2022	1.1502	747	female	9421	include		199	60-74	female	no therapy	4	Seborrheic keratoses	Seborrheic keratoses	Cutaneous neoplasm	1	1	0	0	0	1	1	1	5 min	5 min	very good	very good	not recorded	not recorded	2
98422	Liezen	5 2022	0.930579	266	female	4586	include		198	0-14	male	GP treatment	10	Rash	Rash	Inflammatory skin diseases	1	1	1	1	0	3	2	4	15 min	10 min	very good	very good	very good	very helpful	2
95821	Liezen	5 2022	0.909815	266	female	4586	include		197	75-89	male	normal appointment DERM in <3 months	26_3	Benign tumor	Benign Tumor	Cutaneous neoplasm	1	1	1	1	0	2	3	3	10 min	15 min	very good	very good	very good	very helpful	2
63484	Liezen	5 2022	0.999248	266	female	8078	include		196	45-59	female	GP treatment	16_2	Dermatitis-others	Unknown cause	Inflammatory skin diseases	1	1	0	0	0	3	3	4	15 min	15 min	very good	very good	not recorded	not recorded	2
22211	Liezen	5 2022	1.04676	266	male	3322	include		195	0-14	male	Referral to clinic	14	Eczema	primarily caused by external factors	Inflammatory skin diseases	1	1	1	1	0	4	2	5	20 min	10 min	very good	very good	very good	very helpful	2
60903	Liezen	5 2022	0.88662	266	male	3322	include		194	30-44	male	normal appointment DERM in <3 months	16_2	Dermatitis-others	Unknown cause	Inflammatory skin diseases	1	1	1	1	0	3	2	3	15 min	10 min	very good	very good	very good	very helpful	2
84575	Liezen	5 2022	0.88684	266	male	3322	include		193	45-59	female	GP treatment	7	others	others	others	1	2	1	1	0	3	2	4	15 min	10 min	very good	good	very good	very helpful	2
36341	Liezen	5 2022	0.136065	266	female	8078	include		192	75-89	male	normal appointment DERM in <3 months	40	Inflammatory tumors	Inflammatory tumors	Inflammatory skin diseases	1	1	0	0	0	2	2	3	10 min	10 min	very good	very good	not recorded	not recorded	0
35783	Liezen	5 2022	1.98648	747	female	5998	include		191	45-59	male	no therapy	10	Rash	Rash	Inflammatory skin diseases	1	1	1	1	0	2	2	1	10 min	10 min	very good	very good	very good	very helpful	3
16865	Liezen	5 2022	1.97716	747	female	5998	include		190	45-59	female	no therapy	1	Melanocytic nevi	Melanocytic nevi	Cutaneous neoplasm	1	1	1	1	0	2	2	1	10 min	10 min	very good	very good	very good	very helpful	3
99377	Liezen	5 2022	1.31744	747	female	5998	include		189	75-89	male	GP treatment	14	Eczema	primarily caused by external factors	Inflammatory skin diseases	1	1	1	1	0	1	2	4	5 min	10 min	very good	very good	very good	very helpful	2
47065	Liezen	5 2022	1.2726	747	female	5998	include		188	75-89	male	GP treatment	26_1	Squamous cell carcinoma	Squamous cell carcinoma	Cutaneous neoplasm	1	1	1	1	0	1	2	4	5 min	10 min	very good	very good	very good	very helpful	2
76806	Liezen	5 2022	1.11185	747	male	3997	include		187	75-89	female	acute DERM appointment <3 days	4	Seborrheic keratoses	Seborrheic keratoses	Cutaneous neoplasm	5	1	0	0	0	1	3	2	5 min	15 min	insufficient	very good	not recorded	not recorded	2
49297	Liezen	5 2022	1.1108	747	male	3997	include		186	60-74	female	GP treatment	7	others	others	others	1	1	0	0	0	1	3	4	5 min	15 min	very good	very good	not recorded	not recorded	2
76284	Liezen	5 2022	1.05097	747	male	3997	include		185	15-29	female	GP treatment	1	Melanocytic nevi	Melanocytic nevi	Cutaneous neoplasm	3	1	0	0	0	1	4	4	5 min	20 min	satisfying	very good	not recorded	not recorded	2
82960	Liezen	5 2022	0.5014	747	female	1605	include		184	45-59	female	GP treatment	14	Eczema	primarily caused by external factors	Inflammatory skin diseases	1	1	0	0	0	1	2	4	5 min	10 min	very good	very good	not recorded	not recorded	0
93287	Liezen	5 2022	0.34059	747	both	7979	include		183	75-89	female	no therapy	6	Arthropod bite or Insect bite	primarily caused by external factors	Inflammatory skin diseases	2	3	0	0	0	1	1	1	5 min	5 min	good	satisfying	not recorded	not recorded	0
71682	Liezen	5 2022	0.256424	747	male	4290	include		182	45-59	female	GP treatment	1	Melanocytic nevi	Melanocytic nevi	Cutaneous neoplasm	4	2	0	0	0	1	2	4	5 min	10 min	sufficient	good	not recorded	not recorded	0
16023	Liezen	5 2022	0.380995	266	female	8078	include		181	60-74	male	no therapy	4	Seborrheic keratoses	Seborrheic keratoses	Cutaneous neoplasm	1	1	0	0	0	2	2	1	10 min	10 min	very good	very good	not recorded	not recorded	0
47608	Liezen	5 2022	4.70731	747	male	6893	include		180	60-74	male	no therapy	4	Seborrheic keratoses	Seborrheic keratoses	Cutaneous neoplasm	3	2	0	0	0	1	3	1	5 min	15 min	satisfying	good	not recorded	not recorded	4
30290	Liezen	5 2022	4.05377	747	male	4290	include		179	30-44	female	no therapy	1	Melanocytic nevi	Melanocytic nevi	Cutaneous neoplasm	1	1	0	0	0	1	2	1	5 min	10 min	very good	very good	not recorded	not recorded	3
18480	Liezen	5 2022	5.13348	747	male	4290	include		178	0-14	female	GP treatment	16_1	Atopic dermatitis	Unknown cause	Inflammatory skin diseases	1	1	0	0	0	2	2	4	10 min	10 min	very good	very good	not recorded	not recorded	4
91712	Liezen	5 2022	3.08547	747	female	5998	include		177	60-74	male	no therapy	4	Seborrheic keratoses	Seborrheic keratoses	Cutaneous neoplasm	1	1	1	1	0	1	2	1	5 min	10 min	very good	very good	very good	very helpful	4
13893	Liezen	5 2022	3.09353	747	female	5998	include		176	45-59	male	GP treatment	14	Eczema	primarily caused by external factors	Inflammatory skin diseases	1	1	1	1	0	2	2	4	10 min	10 min	very good	very good	very good	very helpful	4
50092	Liezen	5 2022	3.08781	747	female	5998	include		175	75-89	female	normal appointment DERM in <3 months	1	Melanocytic nevi	Melanocytic nevi	Cutaneous neoplasm	1	1	1	1	0	1	2	3	5 min	10 min	very good	very good	very good	very helpful	4
54758	Liezen	5 2022	0.910278	747	female	9421	include		174	60-74	female	GP treatment	14	Eczema	primarily caused by external factors	Inflammatory skin diseases	1	1	0	0	0	1	1	4	5 min	5 min	very good	very good	not recorded	not recorded	2
90667	Liezen	5 2022	0.7286	747	female	1605	include		173	75-89	female	GP treatment	40	Inflammatory tumors	Inflammatory tumors	Inflammatory skin diseases	2	2	1	1	0	1	2	4	5 min	10 min	good	good	very good	very helpful	2
19777	Liezen	5 2022	0.0981134	747	female	5998	include		172	60-74	male	GP treatment	14	Eczema	primarily caused by external factors	Inflammatory skin diseases	1	1	1	1	0	3	2	4	15 min	10 min	very good	very good	very good	very helpful	0
12211	Liezen	5 2022	0.989676	266	male	3322	include		171	0-14	male	no therapy	1	Melanocytic nevi	Melanocytic nevi	Cutaneous neoplasm	2	1	1	1	0	2	2	1	10 min	10 min	good	very good	very good	very helpful	2
38450	Liezen	5 2022	1.27297	266	female	8078	include		170	15-29	male	GP treatment	16_2	Dermatitis-others	Unknown cause	Inflammatory skin diseases	1	1	0	0	0	3	2	4	15 min	10 min	very good	very good	not recorded	not recorded	2
14174	Liezen	5 2022	0.152789	266	male	3322	include		169	45-59	female	GP treatment	42	Vascular diseases	Vascular diseases	Vascular diseases	3	2	1	1	0	2	2	4	10 min	10 min	satisfying	good	very good	very helpful	0
68599	Liezen	5 2022	1.72801	747	female	5998	include		168	75-89	female	GP treatment	16_2	Dermatitis-others	Unknown cause	Inflammatory skin diseases	1	1	1	1	0	2	2	4	10 min	10 min	very good	very good	very good	very helpful	3
27045	Liezen	5 2022	0.887072	747	female	5998	include		167	0-14	female	GP treatment	16_1	Atopic dermatitis	Unknown cause	Inflammatory skin diseases	2	1	1	1	0	1	2	4	5 min	10 min	good	very good	very good	very helpful	2
56300	Liezen	5 2022	0.86169	747	male	4290	include		166	45-59	female	no therapy	1	Melanocytic nevi	Melanocytic nevi	Cutaneous neoplasm	1	1	0	0	0	1	2	1	5 min	10 min	very good	very good	not recorded	not recorded	2
18696	Liezen	5 2022	0.855937	747	male	4290	include		165	45-59	male	GP treatment	3	Actinic keratosis	Actinic Keratoses	Cutaneous neoplasm	2	1	0	0	0	1	2	4	5 min	10 min	good	very good	not recorded	not recorded	2
11379	Liezen	5 2022	0.0404167	266	male	3322	include		164	15-29	male	GP treatment	29_1	Pityriasis versicolor	Infection	Inflammatory skin diseases	1	2	1	1	0	2	2	4	10 min	10 min	very good	good	very good	very helpful	0
81228	Liezen	5 2022	0.873067	266	female	8078	include		163	30-44	female	GP treatment	16_2	Dermatitis-others	Unknown cause	Inflammatory skin diseases	3	1	0	0	0	3	2	4	15 min	10 min	satisfying	very good	not recorded	not recorded	2
51864	Liezen	5 2022	2.15529	747	male	4290	include		162	75-89	male	GP treatment	40	Inflammatory tumors	Inflammatory tumors	Inflammatory skin diseases	1	1	0	0	0	2	2	4	10 min	10 min	very good	very good	not recorded	not recorded	3
92880	Liezen	5 2022	2.10574	747	male	4290	include		161	75-89	male	GP treatment	3	Actinic keratosis	Actinic Keratoses	Cutaneous neoplasm	1	1	0	0	0	1	2	4	5 min	10 min	very good	very good	not recorded	not recorded	3
12495	Liezen	5 2022	1.92201	747	female	9421	include		160	75-89	female	GP treatment	14	Eczema	primarily caused by external factors	Inflammatory skin diseases	1	1	0	0	0	2	1	4	10 min	5 min	very good	very good	not recorded	not recorded	3
67044	Liezen	5 2022	1.01074	747	male	4290	include		159	0-14	male	no therapy	5	Alopecia	Alopezia	Localized skin conditions	1	1	0	0	0	2	2	1	10 min	10 min	very good	very good	not recorded	not recorded	1
16945	Liezen	5 2022	2.76944	747	female	5998	include		158	15-29	female	GP treatment	29_1	Pityriasis versicolor	Infection	Inflammatory skin diseases	1	1	1	1	0	3	2	4	15 min	10 min	very good	very good	very good	very helpful	3
21723	Liezen	5 2022	1.92637	747	female	1605	include		157	45-59	female	GP treatment	14	Eczema	primarily caused by external factors	Inflammatory skin diseases	1	1	0	0	0	2	2	4	10 min	10 min	very good	very good	not recorded	not recorded	2
45769	Liezen	5 2022	2.68167	747	female	1605	include		156	30-44	male	GP treatment	29_1	Pityriasis versicolor	Infection	Inflammatory skin diseases	1	2	0	0	0	2	2	4	10 min	10 min	very good	good	not recorded	not recorded	3
75039	Liezen	5 2022	1.20537	747	female	4058	include		155	45-59	female	GP treatment	14	Eczema	primarily caused by external factors	Inflammatory skin diseases	6	3	0	0	0	1	2	4	5 min	10 min	other	satisfying	not recorded	not recorded	1
59913	Liezen	5 2022	4.83213	266	male	3322	include		154	60-74	female	normal appointment DERM in <3 months	1	Melanocytic nevi	Melanocytic nevi	Cutaneous neoplasm	2	2	1	1	0	2	2	3	10 min	10 min	good	good	very good	very helpful	4
72360	Liezen	5 2022	4.0891	266	female	8078	include		153	45-59	female	further inquiries/not recorded	11	Basal Cell Carcinoma	Basal cell carcinoma	Cutaneous neoplasm	5	2	0	0	0	2	1	6	10 min	5 min	insufficient	good	not recorded	not recorded	3
68225	Liezen	5 2022	0.999062	747	female	5998	include		152	0-14	male	GP treatment	7	others	others	others	1	1	1	1	0	1	2	4	5 min	10 min	very good	very good	very good	very helpful	2
53896	Liezen	5 2022	0.153206	747	female	5998	include		151	60-74	female	GP treatment	11	Basal Cell Carcinoma	Basal cell carcinoma	Cutaneous neoplasm	2	1	1	1	0	1	2	4	5 min	10 min	good	very good	very good	very helpful	0
36965	Liezen	5 2022	0.119248	747	female	5998	include		150	45-59	female	GP treatment	6	Arthropod bite or Insect bite	primarily caused by external factors	Inflammatory skin diseases	1	1	1	1	0	1	2	4	5 min	10 min	very good	very good	very good	very helpful	0
27889	Liezen	5 2022	1.12192	266	female	4586	include		149	0-14	female	normal appointment DERM in <3 months	7	others	others	others	3	2	1	1	0	4	2	3	20 min	10 min	satisfying	good	very good	very helpful	2
29761	Liezen	5 2022	0.169525	747	female	1605	include		148	75-89	female	Referral to clinic	26_2	Melanoma	Melanoma	Cutaneous neoplasm	1	1	0	0	0	1	2	5	5 min	10 min	very good	very good	not recorded	not recorded	0
28797	Liezen	5 2022	2.82626	747	male	4290	include		147	15-29	male	no therapy	1	Melanocytic nevi	Melanocytic nevi	Cutaneous neoplasm	2	1	0	0	0	1	2	1	5 min	10 min	good	very good	not recorded	not recorded	3
20834	Liezen	5 2022	1.75209	747	male	5641	include		146	0-14	male	no therapy	1	Melanocytic nevi	Melanocytic nevi	Cutaneous neoplasm	2	1	3	1	0	1	4	1	5 min	20 min	good	very good	satisfying	very helpful	2
98792	Liezen	5 2022	0.791181	747	female	1605	include		145	>90	male	GP treatment	7	others	others	others	1	1	0	0	0	3	2	4	15 min	10 min	very good	very good	not recorded	not recorded	1
70745	Liezen	5 2022	0.236424	747	female	5998	include		144	30-44	male	no therapy	29_2	Pityriasis rosea	Unknown cause	Inflammatory skin diseases	1	1	1	1	0	2	2	1	10 min	10 min	very good	very good	very good	very helpful	0
87004	Liezen	5 2022	3.35957	747	male	4290	include		143	15-29	female	GP treatment	40	Inflammatory tumors	Inflammatory tumors	Inflammatory skin diseases	1	1	0	0	0	2	2	4	10 min	10 min	very good	very good	not recorded	not recorded	2
24130	Liezen	5 2022	3.16572	747	male	4290	include		142	15-29	female	GP treatment	29_1	Pityriasis versicolor	Infection	Inflammatory skin diseases	1	1	0	0	0	3	2	4	15 min	10 min	very good	very good	not recorded	not recorded	2
14634	Liezen	5 2022	3.16025	747	male	4290	include		141	60-74	male	GP treatment	16_2	Dermatitis-others	Unknown cause	Inflammatory skin diseases	3	1	0	0	0	2	2	4	10 min	10 min	satisfying	very good	not recorded	not recorded	2
40757	Liezen	5 2022	2.21939	747	male	4290	include		140	45-59	female	no therapy	1	Melanocytic nevi	Melanocytic nevi	Cutaneous neoplasm	1	1	0	0	0	1	2	1	5 min	10 min	very good	very good	not recorded	not recorded	1
83702	Liezen	5 2022	2.21513	747	male	4290	include		139	45-59	female	further inquiries/not recorded	1	Melanocytic nevi	Melanocytic nevi	Cutaneous neoplasm	5	3	0	0	0	1	2	6	5 min	10 min	insufficient	satisfying	not recorded	not recorded	1
45864	Liezen	5 2022	0.0296065	747	male	4290	include		138	60-74	female	no therapy	1	Melanocytic nevi	Melanocytic nevi	Cutaneous neoplasm	2	1	0	0	0	1	2	1	5 min	10 min	good	very good	not recorded	not recorded	0
16254	Liezen	6 2022	0.866435	747	female	9421	include		137	30-44	male	GP treatment	14	Eczema	primarily caused by external factors	Inflammatory skin diseases	1	1	0	0	0	2	1	4	10 min	5 min	very good	very good	not recorded	not recorded	2
76150	Liezen	6 2022	6.04002	266	female	8078	include		136	30-44	female	no therapy	40	Inflammatory tumors	Inflammatory tumors	Inflammatory skin diseases	1	1	0	0	0	1	1	1	5 min	5 min	very good	very good	not recorded	not recorded	5
17232	Liezen	6 2022	2.05652	266	female	4586	include		135	30-44	female	normal appointment DERM in <3 months	1	Melanocytic nevi	Melanocytic nevi	Cutaneous neoplasm	4	1	1	1	0	2	3	3	10 min	15 min	sufficient	very good	very good	very helpful	3
86305	Liezen	6 2022	1.85596	747	male	4290	include		134	75-89	male	GP treatment	3	Actinic keratosis	Actinic Keratoses	Cutaneous neoplasm	1	1	0	0	0	1	2	4	5 min	10 min	very good	very good	not recorded	not recorded	3
48119	Liezen	6 2022	0.957396	747	both	7979	include		133	60-74	female	no therapy	8	Psoriasis	Unknown cause	Inflammatory skin diseases	1	1	0	0	0	2	3	1	10 min	15 min	very good	very good	not recorded	not recorded	2
42846	Liezen	6 2022	0.854167	747	male	4290	include		132	60-74	female	GP treatment	26_3	Benign tumor	Benign Tumor	Cutaneous neoplasm	1	1	0	0	0	1	2	4	5 min	10 min	very good	very good	not recorded	not recorded	2
77107	Liezen	6 2022	0.160093	747	both	7979	include		131	0-14	male	acute DERM appointment <3 days	1	Melanocytic nevi	Melanocytic nevi	Cutaneous neoplasm	1	2	0	0	0	4	1	2	20 min	5 min	very good	good	not recorded	not recorded	0
60547	Liezen	6 2022	0.810359	266	female	4586	include		130	60-74	male	Referral to clinic	11	Basal Cell Carcinoma	Basal cell carcinoma	Cutaneous neoplasm	4	1	1	1	0	2	2	5	10 min	10 min	sufficient	very good	very good	very helpful	2
43858	Liezen	6 2022	0.106262	266	female	8078	include		129	45-59	female	normal appointment DERM in <3 months	4	Seborrheic keratoses	Seborrheic keratoses	Cutaneous neoplasm	1	1	0	0	0	2	1	3	10 min	5 min	very good	very good	not recorded	not recorded	0
76415	Liezen	6 2022	0.0787037	266	female	8078	include		128	60-74	female	no therapy	1	Melanocytic nevi	Melanocytic nevi	Cutaneous neoplasm	1	1	0	0	0	2	2	1	10 min	10 min	very good	very good	not recorded	not recorded	0
59761	Liezen	6 2022	0.187292	266	female	9421	include		127	75-89	male	normal appointment DERM in <3 months	16_2	Dermatitis-others	Unknown cause	Inflammatory skin diseases	3	3	0	0	0	2	1	3	10 min	5 min	satisfying	satisfying	not recorded	not recorded	0
70327	Liezen	6 2022	0.618264	747	male	2399	include		126	15-29	female	GP treatment	14	Eczema	primarily caused by external factors	Inflammatory skin diseases	3	2	0	0	0	2	2	4	10 min	10 min	satisfying	good	not recorded	not recorded	2
96631	Liezen	6 2022	1.91275	747	male	4290	include		125	75-89	male	no therapy	4	Seborrheic keratoses	Seborrheic keratoses	Cutaneous neoplasm	1	1	0	0	0	2	2	1	10 min	10 min	very good	very good	not recorded	not recorded	3
79240	Liezen	6 2022	2.02456	747	female	5998	include		124	75-89	female	Referral to clinic	11	Basal Cell Carcinoma	Basal cell carcinoma	Cutaneous neoplasm	2	1	1	1	0	1	2	5	5 min	10 min	good	very good	very good	very helpful	3
49620	Liezen	6 2022	1.09887	747	male	4290	include		123	45-59	female	GP treatment	14	Eczema	primarily caused by external factors	Inflammatory skin diseases	3	2	0	0	0	3	2	4	15 min	10 min	satisfying	good	not recorded	not recorded	2
78967	Liezen	6 2022	3.9866	747	female	5998	include		122	45-59	male	GP treatment	42	Vascular diseases	Vascular diseases	Vascular diseases	1	1	1	1	0	3	2	4	15 min	10 min	very good	very good	very good	very helpful	3
59370	Liezen	6 2022	3.94934	747	female	9421	include		121	45-59	male	GP treatment	8	Psoriasis	Unknown cause	Inflammatory skin diseases	3	2	0	0	0	1	1	4	5 min	5 min	satisfying	good	not recorded	not recorded	3
72649	Liezen	6 2022	3.66668	747	female	1605	include		120	60-74	male	GP treatment	6	Arthropod bite or Insect bite	primarily caused by external factors	Inflammatory skin diseases	1	1	0	0	0	2	2	4	10 min	10 min	very good	very good	not recorded	not recorded	3
16178	Liezen	6 2022	3.00153	747	male	4290	include		119	15-29	female	GP treatment	14	Eczema	primarily caused by external factors	Inflammatory skin diseases	1	1	0	0	0	1	2	4	5 min	10 min	very good	very good	not recorded	not recorded	2
54024	Liezen	6 2022	3.00568	747	male	4290	include		118	45-59	male	normal appointment DERM in <3 months	7	others	others	others	1	1	0	0	0	2	2	3	10 min	10 min	very good	very good	not recorded	not recorded	2
56628	Liezen	6 2022	3.00657	747	male	4290	include		117	45-59	female	GP treatment	29_1	Pityriasis versicolor	Infection	Inflammatory skin diseases	1	1	0	0	0	1	2	4	5 min	10 min	very good	very good	not recorded	not recorded	2
49483	Liezen	6 2022	2.19877	747	female	5998	include		116	75-89	female	normal appointment DERM in <3 months	16_2	Dermatitis-others	Unknown cause	Inflammatory skin diseases	1	1	1	1	0	2	1	3	10 min	5 min	very good	very good	very good	very helpful	1
29619	Liezen	6 2022	0.24581	747	female	5998	include		115	60-74	female	GP treatment	16_2	Dermatitis-others	Unknown cause	Inflammatory skin diseases	1	1	1	1	0	1	2	4	5 min	10 min	very good	very good	very good	very helpful	0
88543	Liezen	6 2022	0.103391	747	female	5998	include		114	75-89	male	no therapy	1	Melanocytic nevi	Melanocytic nevi	Cutaneous neoplasm	1	1	1	1	0	1	2	1	5 min	10 min	very good	very good	very good	very helpful	0
27366	Liezen	6 2022	0.0261111	747	both	7979	include		113	30-44	female	acute DERM appointment <3 days	1	Melanocytic nevi	Melanocytic nevi	Cutaneous neoplasm	1	1	0	0	0	1	1	2	5 min	5 min	very good	very good	not recorded	not recorded	0
98912	Liezen	6 2022	0.305012	266	female	8078	include		112	45-59	male	GP treatment	28	Lentigo	Lentigo	Cutaneous neoplasm	1	1	0	0	0	3	2	4	15 min	10 min	very good	very good	not recorded	not recorded	0
26000	Liezen	6 2022	0.200833	266	male	3322	include		111	60-74	female	GP treatment	34	Rosacea	Rosacea	Localized skin conditions	1	1	1	1	0	3	1	4	15 min	5 min	very good	very good	very good	very helpful	0
60510	Liezen	6 2022	1.90589	747	female	5998	include		110	45-59	female	GP treatment	6	Arthropod bite or Insect bite	primarily caused by external factors	Inflammatory skin diseases	2	1	1	1	0	1	2	4	5 min	10 min	good	very good	very good	very helpful	3
40418	Liezen	6 2022	1.89074	747	female	5998	include		109	0-14	male	GP treatment	29_1	Pityriasis versicolor	Infection	Inflammatory skin diseases	1	1	1	1	0	2	2	4	10 min	10 min	very good	very good	very good	very helpful	3
59692	Liezen	6 2022	1.80281	747	male	5641	include		108	0-14	female	no therapy	1	Melanocytic nevi	Melanocytic nevi	Cutaneous neoplasm	1	1	3	1	0	1	4	1	5 min	20 min	very good	very good	satisfying	very helpful	3
58399	Liezen	6 2022	1.2005	747	female	5998	include		107	0-14	male	GP treatment	7	others	others	others	1	1	1	1	0	2	2	4	10 min	10 min	very good	very good	very good	very helpful	2
29604	Liezen	6 2022	1.03265	747	both	7979	include		106	60-74	female	GP treatment	1	Melanocytic nevi	Melanocytic nevi	Cutaneous neoplasm	1	1	0	0	0	1	1	4	5 min	5 min	very good	very good	not recorded	not recorded	2
52691	Liezen	6 2022	0.974988	747	female	5998	include		105	60-74	female	GP treatment	14	Eczema	primarily caused by external factors	Inflammatory skin diseases	1	1	1	1	0	2	2	4	10 min	10 min	very good	very good	very good	very helpful	2
65477	Liezen	6 2022	0.939144	747	female	5998	include		104	75-89	female	GP treatment	3	Actinic keratosis	Actinic Keratoses	Cutaneous neoplasm	1	1	1	1	0	1	2	4	5 min	10 min	very good	very good	very good	very helpful	2
93677	Liezen	6 2022	2.14344	266	female	9421	include		103	45-59	female	GP treatment	40	Inflammatory tumors	Inflammatory tumors	Inflammatory skin diseases	1	1	0	0	0	2	1	4	10 min	5 min	very good	very good	not recorded	not recorded	2
46387	Liezen	6 2022	3.2453	747	both	7979	include		102	45-59	female	no therapy	4	Seborrheic keratoses	Seborrheic keratoses	Cutaneous neoplasm	1	1	0	0	0	1	1	1	5 min	5 min	very good	very good	not recorded	not recorded	2
86380	Liezen	6 2022	0.0661921	747	female	5998	include		101	0-14	female	GP treatment	40	Inflammatory tumors	Inflammatory tumors	Inflammatory skin diseases	1	1	1	1	0	1	1	4	5 min	5 min	very good	very good	very good	very helpful	0
71834	Liezen	6 2022	0.320405	266	male	3322	include		100	15-29	male	GP treatment	10	Rash	Rash	Inflammatory skin diseases	1	1	1	1	0	2	2	4	10 min	10 min	very good	very good	very good	very helpful	0
23147	Liezen	6 2022	0.351562	266	male	3322	include		99	15-29	male	GP treatment	26_3	Benign tumor	Benign Tumor	Cutaneous neoplasm	1	1	1	1	0	3	2	4	15 min	10 min	very good	very good	very good	very helpful	0
83360	Liezen	6 2022	0.902685	266	male	3322	include		98	>90	male	GP treatment	10	Rash	Rash	Inflammatory skin diseases	2	2	1	1	0	2	1	4	10 min	5 min	good	good	very good	very helpful	2
35105	Liezen	6 2022	0.120278	266	female	9421	include		97	75-89	female	GP treatment	7	others	others	others	3	2	0	0	0	3	1	4	15 min	5 min	satisfying	good	not recorded	not recorded	0
14675	Liezen	6 2022	1.22037	747	male	4290	include		96	45-59	male	GP treatment	35	Pigmentation disorders	Pigmentation disorders	Localized skin conditions	1	1	0	0	0	3	2	4	15 min	10 min	very good	very good	not recorded	not recorded	2
73709	Liezen	6 2022	1.11465	747	female	5998	include		95	60-74	female	no therapy	40	Inflammatory tumors	Inflammatory tumors	Inflammatory skin diseases	1	1	1	1	0	1	2	1	5 min	10 min	very good	very good	very good	very helpful	2
68830	Liezen	6 2022	0.122778	747	male	4290	include		94	60-74	female	no therapy	4	Seborrheic keratoses	Seborrheic keratoses	Cutaneous neoplasm	1	1	0	0	0	1	2	1	5 min	10 min	very good	very good	not recorded	not recorded	0
65663	Liezen	6 2022	0.344063	266	female	8078	include		93	75-89	male	normal appointment DERM in <3 months	26_1	Squamous cell carcinoma	Squamous cell carcinoma	Cutaneous neoplasm	1	1	0	0	0	2	2	3	10 min	10 min	very good	very good	not recorded	not recorded	0
69509	Liezen	6 2022	0.118426	266	female	4586	include		92	15-29	female	no therapy	26_3	Benign tumor	Benign Tumor	Cutaneous neoplasm	1	1	1	1	0	3	2	1	15 min	10 min	very good	very good	very good	very helpful	0
84310	Liezen	6 2022	0.107292	266	female	4586	include		91	45-59	female	GP treatment	35	Pigmentation disorders	Pigmentation disorders	Localized skin conditions	1	1	1	1	0	3	3	4	15 min	15 min	very good	very good	very good	very helpful	0
14967	Liezen	6 2022	0.0828588	747	female	9421	include		90	0-14	female	GP treatment	10	Rash	Rash	Inflammatory skin diseases	1	1	0	0	0	4	3	4	20 min	15 min	very good	very good	not recorded	not recorded	0
72002	Liezen	6 2022	1.86898	747	male	4290	include		89	45-59	male	no therapy	1	Melanocytic nevi	Melanocytic nevi	Cutaneous neoplasm	1	1	0	0	0	1	2	1	5 min	10 min	very good	very good	not recorded	not recorded	3
44257	Liezen	6 2022	1.86652	747	male	4290	include		88	15-29	male	no therapy	35	Pigmentation disorders	Pigmentation disorders	Localized skin conditions	1	1	0	0	0	1	2	1	5 min	10 min	very good	very good	not recorded	not recorded	3
64186	Liezen	6 2022	4.29976	747	female	5998	include		87	30-44	female	acute DERM appointment <3 days	16_2	Dermatitis-others	Unknown cause	Inflammatory skin diseases	1	1	1	1	0	2	1	2	10 min	5 min	very good	very good	very good	very helpful	3
31605	Liezen	6 2022	4.14363	747	female	5998	include		86	75-89	female	no therapy	4	Seborrheic keratoses	Seborrheic keratoses	Cutaneous neoplasm	1	1	1	1	0	1	2	1	5 min	10 min	very good	very good	very good	very helpful	3
30273	Liezen	6 2022	4.00572	747	female	1605	include		85	75-89	male	GP treatment	7	others	others	others	6	6	0	0	0	1	2	4	5 min	10 min	other	other	not recorded	not recorded	3
37262	Liezen	6 2022	0.120243	747	male	4290	include		84	60-74	female	no therapy	4	Seborrheic keratoses	Seborrheic keratoses	Cutaneous neoplasm	1	1	0	0	0	1	2	1	5 min	10 min	very good	very good	not recorded	not recorded	0
99134	Liezen	6 2022	0.112407	747	female	5998	include		83	60-74	male	GP treatment	14	Eczema	primarily caused by external factors	Inflammatory skin diseases	1	1	1	1	0	1	2	4	5 min	10 min	very good	very good	very good	very helpful	0
87493	Liezen	6 2022	0.0362731	747	female	9421	include		82	45-59	female	GP treatment	1	Melanocytic nevi	Melanocytic nevi	Cutaneous neoplasm	1	1	0	0	0	2	2	4	10 min	10 min	very good	very good	not recorded	not recorded	0
70171	Liezen	6 2022	0.0842245	747	female	9421	include		81	45-59	male	GP treatment	14	Eczema	primarily caused by external factors	Inflammatory skin diseases	1	1	0	0	0	3	2	4	15 min	10 min	very good	very good	not recorded	not recorded	0
18558	Liezen	6 2022	0.0739815	747	male	4290	include		80	15-29	female	GP treatment	14	Eczema	primarily caused by external factors	Inflammatory skin diseases	1	1	0	0	0	2	2	4	10 min	10 min	very good	very good	not recorded	not recorded	0
32255	Liezen	6 2022	0.0759144	747	female	9421	include		39	75-89	male	GP treatment	42	Vascular diseases	Vascular diseases	Vascular diseases	1	1	0	0	0	2	2	4	10 min	10 min	very good	very good	not recorded	not recorded	0
21969	Liezen	6 2022	2.2101	747	male	4290	include		79	60-74	female	no therapy	4	Seborrheic keratoses	Seborrheic keratoses	Cutaneous neoplasm	4	1	0	0	0	1	2	1	5 min	10 min	sufficient	very good	not recorded	not recorded	3
75743	Liezen	6 2022	2.20744	747	male	4290	include		78	0-14	male	no therapy	1	Melanocytic nevi	Melanocytic nevi	Cutaneous neoplasm	2	1	0	0	0	1	2	1	5 min	10 min	good	very good	not recorded	not recorded	3
46127	Liezen	7 2022	2.87705	747	male	4290	include		77	60-74	male	further inquiries/not recorded	26_3	Benign tumor	Benign Tumor	Cutaneous neoplasm	1	1	0	0	0	3	2	6	15 min	10 min	very good	very good	not recorded	not recorded	4
80193	Liezen	7 2022	1.70068	747	female	8078	include		76	45-59	male	GP treatment	29_1	Pityriasis versicolor	Infection	Inflammatory skin diseases	1	1	0	0	0	2	2	4	10 min	10 min	very good	very good	not recorded	not recorded	3
45067	Liezen	7 2022	1.13854	747	female	5998	include		75	0-14	female	GP treatment	10	Rash	Rash	Inflammatory skin diseases	1	1	1	1	0	6	2	4	30 min	10 min	very good	very good	very good	very helpful	2
68665	Liezen	7 2022	0.0594907	747	male	3322	include		74	45-59	female	GP treatment	29_1	Pityriasis versicolor	Infection	Inflammatory skin diseases	1	1	1	1	0	2	2	4	10 min	10 min	very good	very good	very good	very helpful	0
55625	Liezen	7 2022	0.0581829	747	male	4290	include		73	60-74	female	no therapy	26_3	Benign tumor	Benign Tumor	Cutaneous neoplasm	1	1	0	0	0	1	2	1	5 min	10 min	very good	very good	not recorded	not recorded	0
64835	Liezen	7 2022	0.0510301	747	female	9421	include		72	30-44	female	GP treatment	14	Eczema	primarily caused by external factors	Inflammatory skin diseases	1	1	0	0	0	2	1	4	10 min	5 min	very good	very good	not recorded	not recorded	0
71097	Liezen	7 2022	0.0537037	747	male	3322	include		71	0-14	female	GP treatment	14	Eczema	primarily caused by external factors	Inflammatory skin diseases	3	2	1	1	0	3	2	4	15 min	10 min	satisfying	good	very good	very helpful	0
95385	Liezen	7 2022	0.0501157	747	female	9421	include		70	45-59	male	GP treatment	8	Psoriasis	Unknown cause	Inflammatory skin diseases	4	3	0	0	0	2	1	4	10 min	5 min	sufficient	satisfying	not recorded	not recorded	0
38082	Liezen	7 2022	1.78321	747	female	5998	include		69	0-14	male	no therapy	1	Melanocytic nevi	Melanocytic nevi	Cutaneous neoplasm	1	1	1	1	0	2	2	1	10 min	10 min	very good	very good	very good	very helpful	3
70899	Liezen	7 2022	3.02008	747	female	5998	include		68	75-89	female	GP treatment	6	Arthropod bite or Insect bite	primarily caused by external factors	Inflammatory skin diseases	1	1	1	1	0	2	2	4	10 min	10 min	very good	very good	very good	very helpful	4
54748	Liezen	7 2022	2.99339	747	female	5998	include		67	60-74	female	GP treatment	40	Inflammatory tumors	Inflammatory tumors	Inflammatory skin diseases	1	1	1	1	0	3	2	4	15 min	10 min	very good	very good	very good	very helpful	4
17971	Liezen	7 2022	2.1165	747	female	5998	include		66	45-59	male	GP treatment	1	Melanocytic nevi	Melanocytic nevi	Cutaneous neoplasm	1	1	1	1	0	2	1	4	10 min	5 min	very good	very good	very good	very helpful	3
33444	Liezen	7 2022	1.92128	747	female	9421	include		65	30-44	female	GP treatment	29_1	Pityriasis versicolor	Infection	Inflammatory skin diseases	1	1	0	0	0	2	1	4	10 min	5 min	very good	very good	not recorded	not recorded	3
53921	Liezen	7 2022	1.77221	747	both	7979	include		64	75-89	female	GP treatment	14	Eczema	primarily caused by external factors	Inflammatory skin diseases	1	1	0	0	0	1	1	4	5 min	5 min	very good	very good	not recorded	not recorded	3
59891	Liezen	7 2022	12.3535	266	female	8078	include		63	>90	male	normal appointment DERM in <3 months	40	Inflammatory tumors	Inflammatory tumors	Inflammatory skin diseases	1	2	0	0	0	3	2	3	15 min	10 min	very good	good	not recorded	not recorded	9
64131	Liezen	7 2022	4.93894	747	female	5998	include		62	15-29	female	GP treatment	16_2	Dermatitis-others	Unknown cause	Inflammatory skin diseases	1	1	1	1	0	2	1	4	10 min	5 min	very good	very good	very good	very helpful	4
16626	Liezen	7 2022	4.89003	747	male	4290	include		61	75-89	male	GP treatment	29_1	Pityriasis versicolor	Infection	Inflammatory skin diseases	1	1	0	0	0	2	2	4	10 min	10 min	very good	very good	not recorded	not recorded	4
51880	Liezen	7 2022	4.88774	747	male	4290	include		60	15-29	female	no therapy	1	Melanocytic nevi	Melanocytic nevi	Cutaneous neoplasm	2	3	0	0	0	2	2	1	10 min	10 min	good	satisfying	not recorded	not recorded	4
61259	Liezen	7 2022	4.12492	747	female	9421	include		59	>90	female	GP treatment	4	Seborrheic keratoses	Seborrheic keratoses	Cutaneous neoplasm	1	1	0	0	0	2	1	4	10 min	5 min	very good	very good	not recorded	not recorded	3
32323	Liezen	7 2022	4.11747	747	male	4290	include		58	75-89	male	no therapy	4	Seborrheic keratoses	Seborrheic keratoses	Cutaneous neoplasm	1	1	0	0	0	1	2	1	5 min	10 min	very good	very good	not recorded	not recorded	3
42628	Liezen	7 2022	3.27752	747	both	7979	include		57	15-29	male	GP treatment	29_1	Pityriasis versicolor	Infection	Inflammatory skin diseases	1	1	0	0	0	1	2	4	5 min	10 min	very good	very good	not recorded	not recorded	2
11379	Liezen	7 2022	3.23043	747	male	4290	include		56	60-74	female	GP treatment	26_1	Squamous cell carcinoma	Squamous cell carcinoma	Cutaneous neoplasm	1	1	0	0	0	1	2	4	5 min	10 min	very good	very good	not recorded	not recorded	2
45313	Liezen	7 2022	3.22786	747	male	4290	include		55	45-59	female	GP treatment	1	Melanocytic nevi	Melanocytic nevi	Cutaneous neoplasm	1	1	0	0	0	1	2	4	5 min	10 min	very good	very good	not recorded	not recorded	2
88160	Liezen	7 2022	0.327431	747	both	7979	include		54	45-59	male	no therapy	4	Seborrheic keratoses	Seborrheic keratoses	Cutaneous neoplasm	1	1	0	0	0	1	1	1	5 min	5 min	very good	very good	not recorded	not recorded	0
47816	Liezen	7 2022	1.39766	266	female	8078	include		53	30-44	female	normal appointment DERM in <3 months	35	Pigmentation disorders	Pigmentation disorders	Localized skin conditions	1	1	0	0	0	3	2	3	15 min	10 min	very good	very good	not recorded	not recorded	2
18711	Liezen	7 2022	1.36019	266	male	8296	include		52	45-59	female	no therapy	4	Seborrheic keratoses	Seborrheic keratoses	Cutaneous neoplasm	2	1	2	1	0	1	4	1	5 min	20 min	good	very good	good	very helpful	2
90330	Liezen	7 2022	1.29091	266	female	8078	include		51	0-14	male	GP treatment	35	Pigmentation disorders	Pigmentation disorders	Localized skin conditions	1	1	0	0	0	4	2	4	20 min	10 min	very good	very good	not recorded	not recorded	2
29291	Liezen	7 2022	1.63456	747	female	1605	include		50	60-74	male	GP treatment	16_2	Dermatitis-others	Unknown cause	Inflammatory skin diseases	1	1	0	0	0	4	2	4	20 min	10 min	very good	very good	not recorded	not recorded	3
60373	Liezen	7 2022	1.14794	266	female	8078	include		49	60-74	male	GP treatment	14	Eczema	primarily caused by external factors	Inflammatory skin diseases	1	1	0	0	0	2	2	4	10 min	10 min	very good	very good	not recorded	not recorded	2
73702	Liezen	7 2022	1.4503	266	female	8078	include		48	60-74	male	Referral to clinic	26_1	Squamous cell carcinoma	Squamous cell carcinoma	Cutaneous neoplasm	1	1	0	0	0	3	3	5	15 min	15 min	very good	very good	not recorded	not recorded	2
27118	Liezen	7 2022	1.417	266	female	4586	include		47	60-74	female	normal appointment DERM in <3 months	26_1	Squamous cell carcinoma	Squamous cell carcinoma	Cutaneous neoplasm	3	1	1	1	0	2	2	3	10 min	10 min	satisfying	very good	very good	very helpful	2
87353	Liezen	7 2022	0.351898	266	female	4586	include		46	0-14	female	GP treatment	14	Eczema	primarily caused by external factors	Inflammatory skin diseases	1	1	1	1	0	3	2	4	15 min	10 min	very good	very good	very good	very helpful	0
46577	Liezen	7 2022	1.28729	266	male	3322	include		45	30-44	female	GP treatment	29_1	Pityriasis versicolor	Infection	Inflammatory skin diseases	1	1	1	1	0	3	2	4	15 min	10 min	very good	very good	very good	very helpful	2
65798	Liezen	7 2022	1.28117	266	male	3322	include		45	30-44	female	GP treatment	29_1	Pityriasis versicolor	Infection	Inflammatory skin diseases	1	1	1	1	0	1	2	4	5 min	10 min	very good	very good	very good	very helpful	2
92515	Liezen	7 2022	2.00605	747	male	4290	include		44	30-44	female	GP treatment	16_2	Dermatitis-others	Unknown cause	Inflammatory skin diseases	1	1	0	0	0	2	2	4	10 min	10 min	very good	very good	not recorded	not recorded	3
31386	Liezen	7 2022	2.00953	747	male	4290	include		43	60-74	female	GP treatment	29_1	Pityriasis versicolor	Infection	Inflammatory skin diseases	1	1	0	0	0	2	2	4	10 min	10 min	very good	very good	not recorded	not recorded	3
70505	Liezen	7 2022	0.908623	747	male	4290	include		42	60-74	male	GP treatment	4	Seborrheic keratoses	Seborrheic keratoses	Cutaneous neoplasm	1	1	0	0	0	1	2	4	5 min	10 min	very good	very good	not recorded	not recorded	2
36541	Liezen	7 2022	2.9395	747	female	9421	include		41	15-29	male	GP treatment	14	Eczema	primarily caused by external factors	Inflammatory skin diseases	1	1	0	0	0	4	1	4	20 min	5 min	very good	very good	not recorded	not recorded	4
86278	Liezen	7 2022	0.0688657	266	female	9421	include		40	60-74	female	normal appointment DERM in <3 months	4	Seborrheic keratoses	Seborrheic keratoses	Cutaneous neoplasm	2	2	0	0	0	3	1	3	15 min	5 min	good	good	not recorded	not recorded	0
24725	Liezen	7 2022	1.07894	747	female	9421	include		39	75-89	male	no therapy	28	Lentigo	Lentigo	Cutaneous neoplasm	1	1	0	0	0	1	1	1	5 min	5 min	very good	very good	not recorded	not recorded	2
71623	Liezen	7 2022	1.2464	747	female	5998	include		38	75-89	male	normal appointment DERM in <3 months	3	Actinic keratosis	Actinic Keratoses	Cutaneous neoplasm	1	1	1	1	0	1	2	3	5 min	10 min	very good	very good	very good	very helpful	2
12916	Liezen	7 2022	1.14437	747	female	9421	include		37	60-74	female	normal appointment DERM in <3 months	26_1	Squamous cell carcinoma	Squamous cell carcinoma	Cutaneous neoplasm	2	1	0	0	0	2	2	3	10 min	10 min	good	very good	not recorded	not recorded	2
15672	Liezen	7 2022	0.958495	747	both	7979	include		36	60-74	female	no therapy	28	Lentigo	Lentigo	Cutaneous neoplasm	4	2	0	0	0	1	2	1	5 min	10 min	sufficient	good	not recorded	not recorded	2
81763	Liezen	7 2022	2.99722	266	female	8078	include		35	0-14	male	GP treatment	7	others	others	others	1	1	0	0	0	2	2	4	10 min	10 min	very good	very good	not recorded	not recorded	2
25100	Liezen	7 2022	0.248565	266	male	3322	include		34	60-74	male	GP treatment	16_2	Dermatitis-others	Unknown cause	Inflammatory skin diseases	1	1	1	1	0	4	4	4	20 min	20 min	very good	very good	very good	very helpful	0
15867	Liezen	7 2022	2.59396	747	male	4290	include		33	60-74	female	no therapy	35	Pigmentation disorders	Pigmentation disorders	Localized skin conditions	2	1	0	0	0	1	2	1	5 min	10 min	good	very good	not recorded	not recorded	2
21504	Liezen	7 2022	0.893218	747	female	5998	include		32	0-14	male	GP treatment	10	Rash	Rash	Inflammatory skin diseases	1	1	1	1	0	2	2	4	10 min	10 min	very good	very good	very good	very helpful	2
57718	Liezen	7 2022	1.13712	266	female	8078	include		31	45-59	male	GP treatment	27	Nail dystrophie	Nail dystrophie	Localized skin conditions	1	1	0	0	0	2	2	4	10 min	10 min	very good	very good	not recorded	not recorded	2
33386	Liezen	7 2022	2.98688	747	female	5998	include		30	0-14	male	GP treatment	6	Arthropod bite or Insect bite	primarily caused by external factors	Inflammatory skin diseases	2	2	1	1	0	3	2	4	15 min	10 min	good	good	very good	very helpful	4
10507	Liezen	7 2022	3.12314	747	both	7979	include		29	15-29	male	no therapy	40	Inflammatory tumors	Inflammatory tumors	Inflammatory skin diseases	1	1	0	0	0	2	2	1	10 min	10 min	very good	very good	not recorded	not recorded	4
89289	Liezen	7 2022	2.90567	747	female	1605	include		28	15-29	male	no therapy	1	Melanocytic nevi	Melanocytic nevi	Cutaneous neoplasm	5	3	0	0	0	1	2	1	5 min	10 min	insufficient	satisfying	not recorded	not recorded	4
80997	Liezen	7 2022	0.130741	266	male	3322	include		27	30-44	male	GP treatment	16_2	Dermatitis-others	Unknown cause	Inflammatory skin diseases	1	1	1	1	0	3	1	4	15 min	5 min	very good	very good	very good	very helpful	0
65586	Liezen	7 2022	0.31603	266	male	3322	include		26	45-59	male	further inquiries/not recorded	4	Seborrheic keratoses	Seborrheic keratoses	Cutaneous neoplasm	5	1	1	1	0	2	2	6	10 min	10 min	insufficient	very good	very good	very helpful	0
35875	Liezen	7 2022	0.315394	266	male	3322	include		25	15-29	male	no therapy	28	Lentigo	Lentigo	Cutaneous neoplasm	1	1	1	1	0	3	2	1	15 min	10 min	very good	very good	very good	very helpful	0
95566	Liezen	7 2022	3.09138	747	female	5998	include		24	30-44	female	no therapy	7	others	others	others	1	1	1	1	0	4	2	1	20 min	10 min	very good	very good	very good	very helpful	4
23680	Liezen	7 2022	2.97883	747	female	5998	include		23	45-59	female	no therapy	6	Arthropod bite or Insect bite	primarily caused by external factors	Inflammatory skin diseases	2	2	1	1	0	2	2	1	10 min	10 min	good	good	very good	very helpful	4
21798	Liezen	7 2022	2.73808	747	both	7979	include		22	30-44	female	normal appointment DERM in <3 months	1	Melanocytic nevi	Melanocytic nevi	Cutaneous neoplasm	1	1	0	0	0	1	1	3	5 min	5 min	very good	very good	not recorded	not recorded	4
76535	Liezen	7 2022	0.0832292	266	male	3322	include		21	45-59	female	GP treatment	16_2	Dermatitis-others	Unknown cause	Inflammatory skin diseases	1	1	1	1	0	2	2	4	10 min	10 min	very good	very good	very good	very helpful	0
88403	Liezen	7 2022	0.117755	747	female	9421	include		20	45-59	female	GP treatment	1	Melanocytic nevi	Melanocytic nevi	Cutaneous neoplasm	2	2	0	0	0	2	1	4	10 min	5 min	good	good	not recorded	not recorded	0
12927	Liezen	7 2022	1.12095	266	female	8078	include		19	15-29	male	GP treatment	40	Inflammatory tumors	Inflammatory tumors	Inflammatory skin diseases	2	1	0	0	0	2	2	4	10 min	10 min	good	very good	not recorded	not recorded	2
49696	Liezen	7 2022	0.282037	266	male	3322	include		18	15-29	female	GP treatment	14	Eczema	primarily caused by external factors	Inflammatory skin diseases	1	1	1	1	0	3	2	4	15 min	10 min	very good	very good	very good	very helpful	0
60670	Liezen	7 2022	0.264016	266	female	9421	include		17	45-59	female	acute DERM appointment <3 days	14	Eczema	primarily caused by external factors	Inflammatory skin diseases	4	1	0	0	0	3	1	2	15 min	5 min	sufficient	very good	not recorded	not recorded	0
33488	Liezen	7 2022	0.235521	266	male	3322	include		16	0-14	female	GP treatment	10	Rash	Rash	Inflammatory skin diseases	2	1	1	1	0	3	2	4	15 min	10 min	good	very good	very good	very helpful	0
40282	Liezen	7 2022	0.365602	266	female	5998	include		15	0-14	female	no therapy	26_3	Benign tumor	Benign Tumor	Cutaneous neoplasm	1	1	1	1	0	1	2	1	5 min	10 min	very good	very good	very good	very helpful	0
28046	Liezen	7 2022	0.476458	266	female	5998	include		14	60-74	female	normal appointment DERM in <3 months	7	others	others	others	2	2	1	1	0	3	2	3	15 min	10 min	good	good	very good	very helpful	0
84153	Liezen	7 2022	1.22429	266	female	5998	include		13	0-14	male	GP treatment	41	Urticaria	Unknown cause	Inflammatory skin diseases	1	1	1	1	0	2	2	4	10 min	10 min	very good	very good	very good	very helpful	2
29996	Liezen	7 2022	1.41346	266	female	5998	include		12	0-14	male	GP treatment	7	others	others	others	2	2	1	1	0	2	2	4	10 min	10 min	good	good	very good	very helpful	2
53079	Liezen	7 2022	0.117153	266	female	5998	include		11	30-44	female	GP treatment	8	Psoriasis	Unknown cause	Inflammatory skin diseases	2	2	1	1	0	2	2	4	10 min	10 min	good	good	very good	very helpful	0
84409	Liezen	7 2022	1.43263	266	both	7979	include		10	75-89	male	GP treatment	29_1	Pityriasis versicolor	Infection	Inflammatory skin diseases	2	2	0	0	0	3	1	4	15 min	5 min	good	good	not recorded	not recorded	2
26910	Liezen	8 2022	0.269572	266	male	3322	include		9	45-59	female	no therapy	28	Lentigo	Lentigo	Cutaneous neoplasm	1	1	1	1	0	2	3	1	10 min	15 min	very good	very good	very good	very helpful	0
93210	Liezen	8 2022	0.160046	266	female	5998	include		8	75-89	male	GP treatment	40	Inflammatory tumors	Inflammatory tumors	Inflammatory skin diseases	1	1	0	0	0	2	1	4	10 min	5 min	very good	very good	not recorded	not recorded	0
95297	Liezen	8 2022	0.170683	266	female	5998	include		7	45-59	male	GP treatment	29_1	Pityriasis versicolor	Infection	Inflammatory skin diseases	1	2	0	0	0	2	1	4	10 min	5 min	very good	good	not recorded	not recorded	0
94216	Liezen	8 2022	0.954421	747	female	5998	include		6	0-14	male	no therapy	1	Melanocytic nevi	Melanocytic nevi	Cutaneous neoplasm	1	1	0	0	0	1	1	1	5 min	5 min	very good	very good	not recorded	not recorded	2
37423	Liezen	8 2022	1.04789	266	female	5998	include		5	30-44	male	GP treatment	7	others	others	others	1	2	0	0	0	3	2	4	15 min	10 min	very good	good	not recorded	not recorded	2
53685	Liezen	8 2022	0.0471065	747	male	4290	include		4	15-29	female	no therapy	1	Melanocytic nevi	Melanocytic nevi	Cutaneous neoplasm	1	1	0	0	0	1	2	1	5 min	10 min	very good	very good	not recorded	not recorded	0
13571	Liezen	8 2022	1.06103	266	female	5998	include		3	30-44	female	GP treatment	35	Pigmentation disorders	Pigmentation disorders	Localized skin conditions	1	1	1	1	0	3	2	4	15 min	10 min	very good	very good	very good	very helpful	2
32283	Liezen	8 2022	0.14816	747	male	4290	include		2	75-89	female	GP treatment	11	Basal Cell Carcinoma	Basal cell carcinoma	Cutaneous neoplasm	1	1	0	0	0	2	2	4	10 min	10 min	very good	very good	not recorded	not recorded	0
54293	Liezen	8 2022	2.08021	266	male	3322	include		1	45-59	female	GP treatment	16_2	Dermatitis-others	Unknown cause	Inflammatory skin diseases	1	1	0	0	0	3	2	4	15 min	10 min	very good	very good	not recorded	not recorded	3
85161	Liezen	8 2022	2.28376	747	both	7979	include		2232	60-74	female	GP treatment	4	Seborrheic keratoses	Seborrheic keratoses	Cutaneous neoplasm	1	1	0	0	0	1	1	4	5 min	5 min	very good	very good	not recorded	not recorded	3
70869	Liezen	8 2022	1.11968	747	male	4290	include		2279	30-44	female	no therapy	1	Melanocytic nevi	Melanocytic nevi	Cutaneous neoplasm	1	1	0	0	0	1	2	1	5 min	10 min	very good	very good	not recorded	not recorded	2
98914	Liezen	8 2022	1.11185	747	female	5998	include		1529	75-89	female	GP treatment	3	Actinic keratosis	Actinic Keratoses	Cutaneous neoplasm	1	1	1	1	0	1	2	4	5 min	10 min	very good	very good	very good	very helpful	2
95822	Liezen	8 2022	0.256933	747	both	7979	include		2099	45-59	female	GP treatment	29_1	Pityriasis versicolor	Infection	Inflammatory skin diseases	1	1	0	0	0	1	1	4	5 min	5 min	very good	very good	not recorded	not recorded	0
17956	Liezen	8 2022	0.385775	266	female	4586	include		2115	75-89	female	no therapy	26_3	Benign tumor	Benign Tumor	Cutaneous neoplasm	1	1	1	3	0	2	2	1	10 min	10 min	very good	very good	very good	satisfying	0
97284	Liezen	8 2022	3.30787	747	male	4290	include		647	60-74	female	GP treatment	14	Eczema	primarily caused by external factors	Inflammatory skin diseases	2	2	0	0	0	1	2	4	5 min	10 min	good	good	not recorded	not recorded	2
93835	Liezen	8 2022	0.531343	747	female	5998	include		2157	30-44	female	GP treatment	14	Eczema	primarily caused by external factors	Inflammatory skin diseases	2	1	1	1	0	1	2	4	5 min	10 min	good	very good	very good	very helpful	0
20511	Liezen	8 2022	2.10817	747	female	5998	include		2277	75-89	male	no therapy	1	Melanocytic nevi	Melanocytic nevi	Cutaneous neoplasm	1	1	1	1	0	3	2	1	15 min	10 min	very good	very good	very good	very helpful	3
68220	Liezen	8 2022	1.91604	747	female	5998	include		105	60-74	female	GP treatment	14	Eczema	primarily caused by external factors	Inflammatory skin diseases	1	1	1	1	0	2	2	4	10 min	10 min	very good	very good	very good	very helpful	3
94345	Liezen	8 2022	1.69655	747	male	3997	include		2074	30-44	female	GP treatment	29_2	Pityriasis rosea	Unknown cause	Inflammatory skin diseases	3	2	0	0	0	2	3	4	10 min	15 min	satisfying	good	not recorded	not recorded	3
42489	Liezen	8 2022	1.03003	747	female	5998	include		2214	0-14	female	GP treatment	20	Herpes zoster or simplex	Infection	Inflammatory skin diseases	2	2	1	1	0	2	1	4	10 min	5 min	good	good	very good	very helpful	2
82759	Liezen	8 2022	0.92662	747	female	5998	include		83	60-74	male	GP treatment	7	others	others	others	1	1	1	1	0	2	2	4	10 min	10 min	very good	very good	very good	very helpful	2
69273	Liezen	8 2022	0.153646	266	male	3322	include		2183	0-14	male	GP treatment	10	Rash	Rash	Inflammatory skin diseases	2	2	1	1	0	3	2	4	15 min	10 min	good	good	very good	very helpful	0
99317	Liezen	8 2022	0.942176	747	female	5998	include		2227	60-74	male	GP treatment	6	Arthropod bite or Insect bite	primarily caused by external factors	Inflammatory skin diseases	1	1	1	1	0	1	2	4	5 min	10 min	very good	very good	very good	very helpful	2
27778	Liezen	8 2022	0.230289	266	female	8078	include		2228	60-74	female	GP treatment	6	Arthropod bite or Insect bite	primarily caused by external factors	Inflammatory skin diseases	2	1	2	1	0	2	2	4	10 min	10 min	good	very good	good	very helpful	0
59578	Liezen	8 2022	0.114769	747	both	7979	include		2278	15-29	male	no therapy	1	Melanocytic nevi	Melanocytic nevi	Cutaneous neoplasm	1	1	0	0	0	1	1	1	5 min	5 min	very good	very good	not recorded	not recorded	0
81158	Liezen	8 2022	0.177708	266	male	3322	include		520	15-29	female	GP treatment	16_2	Dermatitis-others	Unknown cause	Inflammatory skin diseases	2	1	1	1	0	2	2	4	10 min	10 min	good	very good	very good	very helpful	0
52303	Liezen	8 2022	0.307824	747	male	4290	include		2280	15-29	female	no therapy	1	Melanocytic nevi	Melanocytic nevi	Cutaneous neoplasm	2	1	0	0	0	1	2	1	5 min	10 min	good	very good	not recorded	not recorded	0
35314	Liezen	8 2022	0.0676042	747	male	4290	include		730	60-74	male	GP treatment	11	Basal Cell Carcinoma	Basal cell carcinoma	Cutaneous neoplasm	3	2	0	0	0	1	2	4	5 min	10 min	satisfying	good	not recorded	not recorded	0
46032	Liezen	8 2022	0.9314	266	male	3322	include		2215	0-14	male	no therapy	27	Nail dystrophie	Nail dystrophie	Localized skin conditions	1	2	1	1	0	2	2	1	10 min	10 min	very good	good	very good	very helpful	2
54647	Liezen	8 2022	5.66795	747	male	4290	include		2281	15-29	male	further inquiries/not recorded	1	Melanocytic nevi	Melanocytic nevi	Cutaneous neoplasm	4	2	0	0	0	1	2	6	5 min	10 min	sufficient	good	not recorded	not recorded	5
33163	Liezen	8 2022	3.95241	747	male	4290	include		2176	75-89	male	GP treatment	11	Basal Cell Carcinoma	Basal cell carcinoma	Cutaneous neoplasm	3	2	0	0	0	2	2	4	10 min	10 min	satisfying	good	not recorded	not recorded	3
44472	Liezen	8 2022	2.71529	747	female	9421	include		2264	45-59	female	GP treatment	3	Actinic keratosis	Actinic Keratoses	Cutaneous neoplasm	1	1	0	0	0	1	1	4	5 min	5 min	very good	very good	not recorded	not recorded	4
28838	Liezen	8 2022	1.61345	747	male	4290	include		2198	60-74	male	GP treatment	23	Mycosis	Infection	Inflammatory skin diseases	1	1	0	0	0	2	2	4	10 min	10 min	very good	very good	not recorded	not recorded	3
20031	Liezen	8 2022	1.60766	747	male	4290	include		2230	45-59	male	further inquiries/not recorded	5	Alopecia	Alopezia	Localized skin conditions	3	2	0	0	0	1	2	6	5 min	10 min	satisfying	good	not recorded	not recorded	3
78925	Liezen	8 2022	0.392072	266	female	8078	include		2240	60-74	male	no therapy	4	Seborrheic keratoses	Seborrheic keratoses	Cutaneous neoplasm	1	1	2	1	0	2	2	1	10 min	10 min	very good	very good	good	very helpful	0
63898	Liezen	8 2022	0.375845	266	female	8078	include		2229	15-29	male	GP treatment	30	Scabies, Parasites	primarily caused by external factors	Inflammatory skin diseases	1	1	2	1	0	3	2	4	15 min	10 min	very good	very good	good	very helpful	0
49868	Liezen	9 2022	1.06045	747	male	4290	include		2113	60-74	male	no therapy	26_3	Benign tumor	Benign Tumor	Cutaneous neoplasm	1	1	0	0	0	1	2	1	5 min	10 min	very good	very good	not recorded	not recorded	2
28442	Liezen	9 2022	0.942535	747	both	7979	include		2168	15-29	male	GP treatment	14	Eczema	primarily caused by external factors	Inflammatory skin diseases	2	1	0	0	0	1	1	4	5 min	5 min	good	very good	not recorded	not recorded	2
12562	Liezen	9 2022	0.131597	747	male	4290	include		2191	60-74	female	GP treatment	29_1	Pityriasis versicolor	Infection	Inflammatory skin diseases	1	1	0	0	0	1	2	4	5 min	10 min	very good	very good	not recorded	not recorded	0
41142	Liezen	9 2022	0.0689236	747	male	4290	include		2274	30-44	female	no therapy	1	Melanocytic nevi	Melanocytic nevi	Cutaneous neoplasm	3	2	0	0	0	1	2	1	5 min	10 min	satisfying	good	not recorded	not recorded	0
47658	Liezen	9 2022	0.895035	266	female	8078	include		2216	45-59	male	normal appointment DERM in <3 months	27	Nail dystrophie	Nail dystrophie	Localized skin conditions	1	1	2	1	0	2	2	3	10 min	10 min	very good	very good	good	very helpful	2
92939	Liezen	9 2022	1.00199	747	female	5998	include		2143	30-44	female	GP treatment	14	Eczema	primarily caused by external factors	Inflammatory skin diseases	1	1	1	1	0	1	2	4	5 min	10 min	very good	very good	very good	very helpful	2
15102	Liezen	9 2022	0.999282	747	female	9421	include		2144	45-59	male	GP treatment	14	Eczema	primarily caused by external factors	Inflammatory skin diseases	2	1	0	0	0	1	1	4	5 min	5 min	good	very good	not recorded	not recorded	2
20098	Liezen	9 2022	1.08466	747	female	4058	include		2222	30-44	female	GP treatment	40	Inflammatory tumors	Inflammatory tumors	Inflammatory skin diseases	1	1	0	0	0	2	2	4	10 min	10 min	very good	very good	not recorded	not recorded	0
70635	Liezen	9 2022	1.05547	747	male	4290	include		2266	45-59	male	GP treatment	3	Actinic keratosis	Actinic Keratoses	Cutaneous neoplasm	3	1	0	0	0	1	2	4	5 min	10 min	satisfying	very good	not recorded	not recorded	0
74612	Liezen	9 2022	1.15544	266	male	3322	include		2212	45-59	female	GP treatment	42	Vascular diseases	Vascular diseases	Vascular diseases	2	2	1	1	0	3	2	4	15 min	10 min	good	good	very good	very helpful	2
86109	Liezen	9 2022	1.27951	266	female	8078	include		2217	60-74	female	GP treatment	7	others	others	others	1	1	2	1	0	2	2	4	10 min	10 min	very good	very good	good	very helpful	2
44249	Liezen	9 2022	0.429537	266	female	4586	include		2083	75-89	female	no therapy	28	Lentigo	Lentigo	Cutaneous neoplasm	1	1	1	1	0	2	3	1	10 min	15 min	very good	very good	very good	very helpful	0
71742	Liezen	9 2022	6.95399	747	female	9421	include		2192	45-59	female	GP treatment	29_1	Pityriasis versicolor	Infection	Inflammatory skin diseases	2	2	0	0	0	2	2	4	10 min	10 min	good	good	not recorded	not recorded	6
42878	Liezen	9 2022	3.94148	747	female	9421	include		2193	15-29	male	GP treatment	29_1	Pityriasis versicolor	Infection	Inflammatory skin diseases	2	2	0	0	0	1	1	4	5 min	5 min	good	good	not recorded	not recorded	5
93004	Liezen	9 2022	3.7926	747	female	9421	include		2282	0-14	female	no therapy	1	Melanocytic nevi	Melanocytic nevi	Cutaneous neoplasm	1	1	0	0	0	1	1	1	5 min	5 min	very good	very good	not recorded	not recorded	5
38092	Liezen	9 2022	2.98657	747	female	5998	include		2130	75-89	male	GP treatment	16_2	Dermatitis-others	Unknown cause	Inflammatory skin diseases	1	1	1	1	0	1	2	4	5 min	10 min	very good	very good	very good	very helpful	4
76734	Liezen	9 2022	0.988403	747	female	5998	include		1497	45-59	male	GP treatment	14	Eczema	primarily caused by external factors	Inflammatory skin diseases	3	1	1	1	0	2	2	4	10 min	10 min	satisfying	very good	very good	very helpful	2
14329	Liezen	9 2022	1.12685	266	female	8078	include		2171	60-74	male	normal appointment DERM in <3 months	11	Basal Cell Carcinoma	Basal cell carcinoma	Cutaneous neoplasm	1	1	2	1	0	2	2	3	10 min	10 min	very good	very good	good	very helpful	2
63118	Liezen	9 2022	1.02078	266	female	8078	include		2200	0-14	male	GP treatment	40	Inflammatory tumors	Inflammatory tumors	Inflammatory skin diseases	1	1	2	1	0	3	2	4	15 min	10 min	very good	very good	good	very helpful	2
16031	Liezen	9 2022	0.918877	747	female	5998	include		2201	75-89	female	no therapy	7	others	others	others	1	1	1	1	0	1	2	1	5 min	10 min	very good	very good	very good	very helpful	2
83479	Liezen	9 2022	0.278819	266	male	3322	include		2182	45-59	male	GP treatment	10	Rash	Rash	Inflammatory skin diseases	1	1	1	1	0	1	2	4	5 min	10 min	very good	very good	very good	very helpful	0
88356	Liezen	9 2022	1.28528	266	male	3322	include		2188	60-74	male	GP treatment	10	Rash	Rash	Inflammatory skin diseases	1	1	1	1	0	3	4	4	15 min	20 min	very good	very good	very good	very helpful	2
84427	Liezen	9 2022	0.203831	266	female	8078	include		447	45-59	female	no therapy	1	Melanocytic nevi	Melanocytic nevi	Cutaneous neoplasm	1	1	2	1	0	1	2	1	5 min	10 min	very good	very good	good	very helpful	0
82164	Liezen	9 2022	0.226609	266	female	8078	include		2241	45-59	female	GP treatment	4	Seborrheic keratoses	Seborrheic keratoses	Cutaneous neoplasm	1	1	2	1	0	2	2	4	10 min	10 min	very good	very good	good	very helpful	0
98055	Liezen	9 2022	1.10128	266	female	8078	include		2082	45-59	female	GP treatment	28	Lentigo	Lentigo	Cutaneous neoplasm	1	1	2	1	0	3	2	4	15 min	10 min	very good	very good	good	very helpful	2
40900	Liezen	9 2022	1.08678	266	male	7261	include		2181	15-29	female	GP treatment	10	Rash	Rash	Inflammatory skin diseases	3	3	2	2	0	3	2	4	15 min	10 min	satisfying	satisfying	good	good	2
36574	Liezen	9 2022	4.01558	747	male	4290	include		182	45-59	female	GP treatment	16_2	Dermatitis-others	Unknown cause	Inflammatory skin diseases	1	1	0	0	0	2	2	4	10 min	10 min	very good	very good	not recorded	not recorded	3
39029	Liezen	9 2022	3.76649	747	male	4290	include		2283	45-59	male	no therapy	1	Melanocytic nevi	Melanocytic nevi	Cutaneous neoplasm	1	1	0	0	0	1	2	1	5 min	10 min	very good	very good	not recorded	not recorded	3
91531	Liezen	9 2022	3.04883	747	female	5998	include		2085	60-74	female	GP treatment	26_1	Squamous cell carcinoma	Squamous cell carcinoma	Cutaneous neoplasm	1	1	1	1	0	2	2	4	10 min	10 min	very good	very good	very good	very helpful	2
32350	Liezen	9 2022	2.964	747	female	9421	include		2108	0-14	male	GP treatment	29_1	Pityriasis versicolor	Infection	Inflammatory skin diseases	3	2	0	0	0	2	1	4	10 min	5 min	satisfying	good	not recorded	not recorded	2
89961	Liezen	9 2022	0.181377	266	female	8078	include		231	45-59	female	no therapy	3	Actinic keratosis	Actinic Keratoses	Cutaneous neoplasm	1	1	1	1	0	1	2	1	5 min	10 min	very good	very good	very good	very helpful	0
84451	Liezen	9 2022	0.377789	266	female	8078	include		1081	15-29	female	GP treatment	16_2	Dermatitis-others	Unknown cause	Inflammatory skin diseases	1	1	2	1	0	3	2	4	15 min	10 min	very good	very good	good	very helpful	0
21684	Liezen	9 2022	0.252963	266	female	8078	include		2100	0-14	female	GP treatment	29_1	Pityriasis versicolor	Infection	Inflammatory skin diseases	1	1	2	1	0	3	2	4	15 min	10 min	very good	very good	good	very helpful	0
98097	Liezen	9 2022	2.1114	747	female	5998	include		2218	45-59	male	further inquiries/not recorded	40	Inflammatory tumors	Inflammatory tumors	Inflammatory skin diseases	1	1	1	1	0	4	2	6	20 min	10 min	very good	very good	very good	very helpful	3
96065	Liezen	9 2022	1.21859	266	male	3322	include		2147	30-44	male	GP treatment	14	Eczema	primarily caused by external factors	Inflammatory skin diseases	2	1	1	1	0	3	2	4	15 min	10 min	good	very good	very good	very helpful	2
59652	Liezen	9 2022	0.261736	266	male	3322	include		2194	60-74	female	GP treatment	29_1	Pityriasis versicolor	Infection	Inflammatory skin diseases	1	1	1	1	0	1	2	4	5 min	10 min	very good	very good	very good	very helpful	0
38257	Liezen	9 2022	2.71152	747	male	4290	include		1216	75-89	male	GP treatment	16_2	Dermatitis-others	Unknown cause	Inflammatory skin diseases	1	1	0	0	0	3	2	4	15 min	10 min	very good	very good	not recorded	not recorded	4
97464	Liezen	9 2022	1.62267	747	female	5998	include		2256	45-59	female	no therapy	3	Actinic keratosis	Actinic Keratoses	Cutaneous neoplasm	1	1	1	1	0	1	2	1	5 min	10 min	very good	very good	very good	very helpful	3
26518	Liezen	9 2022	1.92962	266	female	8078	include		900	15-29	female	GP treatment	7	others	others	others	1	1	2	1	0	3	2	4	15 min	10 min	very good	very good	good	very helpful	3
70638	Liezen	9 2022	1.90086	266	female	8078	include		2249	45-59	male	no therapy	4	Seborrheic keratoses	Seborrheic keratoses	Cutaneous neoplasm	1	1	2	1	0	1	2	1	5 min	10 min	very good	very good	good	very helpful	3
32916	Liezen	9 2022	4.07064	747	male	4290	include		2267	60-74	female	GP treatment	3	Actinic keratosis	Actinic Keratoses	Cutaneous neoplasm	3	2	0	0	0	1	2	4	5 min	10 min	satisfying	good	not recorded	not recorded	3
88309	Liezen	9 2022	0.18691	266	male	3322	include		2075	60-74	female	GP treatment	29_2	Pityriasis rosea	Unknown cause	Inflammatory skin diseases	1	1	1	1	0	2	2	4	10 min	10 min	very good	very good	very good	very helpful	0
27597	Liezen	9 2022	0.1961	266	male	3322	include		2268	60-74	female	normal appointment DERM in <3 months	3	Actinic keratosis	Actinic Keratoses	Cutaneous neoplasm	1	1	1	1	0	3	2	3	15 min	10 min	very good	very good	very good	very helpful	0
22771	Liezen	9 2022	2.9085	747	female	1605	include		2148	45-59	male	GP treatment	14	Eczema	primarily caused by external factors	Inflammatory skin diseases	1	1	0	0	0	2	2	4	10 min	10 min	very good	very good	not recorded	not recorded	3
90170	Liezen	9 2022	0.0865046	747	both	7979	include		2242	60-74	male	no therapy	4	Seborrheic keratoses	Seborrheic keratoses	Cutaneous neoplasm	1	1	0	0	0	1	1	1	5 min	5 min	very good	very good	not recorded	not recorded	0
19145	Liezen	9 2022	0.0507523	266	female	8078	include		367	0-14	female	GP treatment	2	Acne	Acne	Localized skin conditions	1	1	0	0	0	3	1	4	15 min	5 min	very good	very good	not recorded	not recorded	0
92665	Liezen	10 2022	4.82912	747	male	6893	include		2167	75-89	male	GP treatment	14	Eczema	primarily caused by external factors	Inflammatory skin diseases	1	1	1	1	0	2	3	4	10 min	15 min	very good	very good	very good	very helpful	4
13898	Liezen	10 2022	3.09447	747	male	4290	include		2094	45-59	female	GP treatment	40	Inflammatory tumors	Inflammatory tumors	Inflammatory skin diseases	1	1	0	0	0	1	2	4	5 min	10 min	very good	very good	not recorded	not recorded	2
57104	Liezen	10 2022	1.14501	266	male	3322	include		2133	45-59	male	normal appointment DERM in <3 months	7	others	others	others	1	1	1	1	0	3	2	3	15 min	10 min	very good	very good	very good	very helpful	2
27070	Liezen	10 2022	0.36787	266	female	8078	include		464	60-74	male	GP treatment	40	Inflammatory tumors	Inflammatory tumors	Inflammatory skin diseases	1	1	0	0	0	3	2	4	15 min	10 min	very good	very good	not recorded	not recorded	0
43867	Liezen	10 2022	2.04312	747	female	5998	include		2202	15-29	male	GP treatment	7	others	others	others	1	1	1	1	0	2	1	4	10 min	5 min	very good	very good	very good	very helpful	3
73340	Liezen	10 2022	1.80426	747	female	5998	include		2225	60-74	male	GP treatment	6	Arthropod bite or Insect bite	primarily caused by external factors	Inflammatory skin diseases	1	1	1	1	0	1	1	4	5 min	5 min	very good	very good	very good	very helpful	3
73654	Liezen	10 2022	1.08227	747	female	5998	include		2234	60-74	female	no therapy	4	Seborrheic keratoses	Seborrheic keratoses	Cutaneous neoplasm	1	1	1	1	0	1	2	1	5 min	10 min	very good	very good	very good	very helpful	2
34293	Liezen	10 2022	1.14253	747	both	7979	include		2224	15-29	female	further inquiries/not recorded	6	Arthropod bite or Insect bite	primarily caused by external factors	Inflammatory skin diseases	2	2	0	0	0	2	1	6	10 min	5 min	good	good	not recorded	not recorded	2
84330	Liezen	10 2022	1.13095	747	both	7979	include		2185	30-44	female	no therapy	10	Rash	Rash	Inflammatory skin diseases	1	1	0	0	0	1	1	1	5 min	5 min	very good	very good	not recorded	not recorded	2
53790	Liezen	10 2022	1.03314	747	female	9421	include		2175	75-89	female	GP treatment	11	Basal Cell Carcinoma	Basal cell carcinoma	Cutaneous neoplasm	1	1	0	0	0	2	1	4	10 min	5 min	very good	very good	not recorded	not recorded	2
24675	Liezen	10 2022	1.98329	266	female	4586	include		2090	45-59	male	normal appointment DERM in <3 months	40	Inflammatory tumors	Inflammatory tumors	Inflammatory skin diseases	3	2	1	1	0	2	3	3	10 min	15 min	satisfying	good	very good	very helpful	3
91810	Liezen	10 2022	2.49102	266	male	3322	include		2064	60-74	male	GP treatment	34	Rosacea	Rosacea	Localized skin conditions	1	2	1	1	0	3	2	4	15 min	10 min	very good	good	very good	very helpful	1
59322	Liezen	10 2022	2.48274	266	male	3322	include		2189	30-44	female	GP treatment	10	Rash	Rash	Inflammatory skin diseases	2	2	1	1	0	2	2	4	10 min	10 min	good	good	very good	very helpful	1
86165	Liezen	10 2022	2.42703	266	male	7261	include		2134	15-29	female	GP treatment	16_2	Dermatitis-others	Unknown cause	Inflammatory skin diseases	2	2	0	0	0	4	2	4	20 min	10 min	good	good	not recorded	not recorded	1
24883	Liezen	10 2022	4.02764	747	male	4290	include		2219	15-29	male	no therapy	7	others	others	others	1	1	0	0	0	1	2	1	5 min	10 min	very good	very good	not recorded	not recorded	3
98866	Liezen	10 2022	2.14315	747	female	1605	include		2140	0-14	male	GP treatment	14	Eczema	primarily caused by external factors	Inflammatory skin diseases	1	1	0	0	0	1	2	4	5 min	10 min	very good	very good	not recorded	not recorded	2
78718	Liezen	10 2022	0.7011	747	male	6893	include		2131	45-59	male	acute DERM appointment <3 days	16_2	Dermatitis-others	Unknown cause	Inflammatory skin diseases	1	1	1	1	0	1	3	2	5 min	15 min	very good	very good	very good	very helpful	2
23158	Liezen	10 2022	0.536759	266	female	8078	include		2258	60-74	male	normal appointment DERM in <3 months	3	Actinic keratosis	Actinic Keratoses	Cutaneous neoplasm	1	1	2	1	0	2	2	3	10 min	10 min	very good	very good	good	very helpful	0
12171	Liezen	10 2022	0.354028	266	male	3322	include		2210	30-44	male	GP treatment	7	others	others	others	1	1	1	1	0	3	2	4	15 min	10 min	very good	very good	very good	very helpful	0
68625	Liezen	10 2022	0.380926	266	male	3322	include		2068	30-44	female	GP treatment	8	Psoriasis	Unknown cause	Inflammatory skin diseases	1	3	1	1	0	5	2	4	25 min	10 min	very good	satisfying	very good	very helpful	0
13263	Liezen	10 2022	0.382396	266	male	3322	include		2092	75-89	male	Referral to clinic	11	Basal Cell Carcinoma	Basal cell carcinoma	Cutaneous neoplasm	1	1	1	1	0	1	2	5	5 min	10 min	very good	very good	very good	very helpful	0
84225	Liezen	10 2022	0.392419	266	male	3322	include		2199	60-74	male	GP treatment	42	Vascular diseases	Vascular diseases	Vascular diseases	1	2	1	1	0	4	2	4	20 min	10 min	very good	good	very good	very helpful	0
68328	Liezen	10 2022	2.98765	747	female	9421	exclude	images insufficient	2097	60-74	female	further inquiries/not recorded	ex				5	5	0	0	0	2	1	6	10 min	5 min	insufficient	insufficient	not recorded	not recorded	4
12974	Liezen	10 2022	3.01073	747	male	4290	include		2114	0-14	male	GP treatment	26_3	Benign tumor	Benign Tumor	Cutaneous neoplasm	1	1	0	0	0	2	2	4	10 min	10 min	very good	very good	not recorded	not recorded	4
82463	Liezen	10 2022	3.02245	747	female	5998	include		95	60-74	female	GP treatment	16_1	Atopic dermatitis	Unknown cause	Inflammatory skin diseases	2	1	1	1	0	2	2	4	10 min	10 min	good	very good	very good	very helpful	4
46804	Liezen	10 2022	1.21235	266	female	9421	include		2081	60-74	male	GP treatment	29_1	Pityriasis versicolor	Infection	Inflammatory skin diseases	2	2	0	0	0	3	1	4	15 min	5 min	good	good	not recorded	not recorded	2
87541	Liezen	10 2022	0.321516	266	female	4586	include		2243	45-59	female	GP treatment	4	Seborrheic keratoses	Seborrheic keratoses	Cutaneous neoplasm	1	1	1	1	0	1	2	4	5 min	10 min	very good	very good	very good	very helpful	0
12657	Liezen	10 2022	0.972512	266	female	4586	include		2284	15-29	female	GP treatment	1	Melanocytic nevi	Melanocytic nevi	Cutaneous neoplasm	3	1	1	1	0	2	3	4	10 min	15 min	satisfying	very good	very good	very helpful	2
69712	Liezen	10 2022	0.22963	266	female	8078	include		2186	45-59	female	GP treatment	10	Rash	Rash	Inflammatory skin diseases	1	3	2	1	0	4	2	4	20 min	10 min	very good	satisfying	good	very helpful	0
20416	Liezen	10 2022	0.261644	266	female	8078	include		2190	0-14	female	further inquiries/not recorded	10	Rash	Rash	Inflammatory skin diseases	3	1	0	0	0	4	2	6	20 min	10 min	satisfying	very good	not recorded	not recorded	0
41455	Liezen	10 2022	4.31831	747	female	5998	include		2158	30-44	female	GP treatment	14	Eczema	primarily caused by external factors	Inflammatory skin diseases	1	1	1	1	0	2	1	4	10 min	5 min	very good	very good	very good	very helpful	3
21420	Liezen	10 2022	0.23294	266	female	8078	include		2065	75-89	male	GP treatment	34	Rosacea	Rosacea	Localized skin conditions	1	2	0	0	0	3	2	4	15 min	10 min	very good	good	not recorded	not recorded	0
66573	Liezen	10 2022	0.311354	266	male	3322	include		2197	15-29	female	normal appointment DERM in <3 months	7	others	others	others	3	2	1	1	0	2	1	3	10 min	5 min	satisfying	good	very good	very helpful	0
32636	Liezen	10 2022	0.320532	266	male	3322	include		2233	60-74	female	GP treatment	4	Seborrheic keratoses	Seborrheic keratoses	Cutaneous neoplasm	1	1	1	1	0	2	2	4	10 min	10 min	very good	very good	very good	very helpful	0
47286	Liezen	10 2022	6.94149	747	female	9421	include		2195	75-89	female	normal appointment DERM in <3 months	29_1	Pityriasis versicolor	Infection	Inflammatory skin diseases	2	1	0	0	0	4	1	3	20 min	5 min	good	very good	not recorded	not recorded	6
76881	Liezen	10 2022	0.0449884	747	female	9421	include		2172	60-74	female	normal appointment DERM in <3 months	11	Basal Cell Carcinoma	Basal cell carcinoma	Cutaneous neoplasm	1	1	0	0	0	2	1	3	10 min	5 min	very good	very good	not recorded	not recorded	0
33223	Liezen	10 2022	5.12713	747	female	5998	include		2111	>90	female	GP treatment	29_1	Pityriasis versicolor	Infection	Inflammatory skin diseases	1	1	1	1	0	2	2	4	10 min	10 min	very good	very good	very good	very helpful	4
25472	Liezen	10 2022	4.11596	747	male	4290	include		2244	75-89	male	GP treatment	4	Seborrheic keratoses	Seborrheic keratoses	Cutaneous neoplasm	3	2	0	0	0	2	2	4	10 min	10 min	satisfying	good	not recorded	not recorded	3
81379	Liezen	10 2022	1.12475	747	female	5998	include		664	15-29	female	GP treatment	14	Eczema	primarily caused by external factors	Inflammatory skin diseases	1	1	1	1	0	1	2	4	5 min	10 min	very good	very good	very good	very helpful	2
30141	Liezen	10 2022	0.147917	747	male	4290	include		1865	45-59	male	no therapy	8	Psoriasis	Unknown cause	Inflammatory skin diseases	1	1	0	0	0	2	2	1	10 min	10 min	very good	very good	not recorded	not recorded	0
96351	Liezen	10 2022	1.08648	266	female	8078	include		2252	75-89	female	no therapy	4	Seborrheic keratoses	Seborrheic keratoses	Cutaneous neoplasm	1	1	2	1	0	1	2	1	5 min	10 min	very good	very good	good	very helpful	2
16228	Liezen	10 2022	1.04288	266	female	8078	include		937	30-44	female	GP treatment	29_1	Pityriasis versicolor	Infection	Inflammatory skin diseases	1	1	0	0	0	3	2	4	15 min	10 min	very good	very good	not recorded	not recorded	2
96347	Liezen	10 2022	0.288206	266	female	8078	include		338	60-74	female	normal appointment DERM in <3 months	29_1	Pityriasis versicolor	Infection	Inflammatory skin diseases	1	1	0	0	0	4	2	3	20 min	10 min	very good	very good	not recorded	not recorded	0
89475	Liezen	10 2022	0.162106	266	male	3322	include		2122	15-29	male	GP treatment	16_2	Dermatitis-others	Unknown cause	Inflammatory skin diseases	1	1	1	1	0	2	2	4	10 min	10 min	very good	very good	very good	very helpful	0
22123	Liezen	10 2022	0.176424	266	male	3322	include		2223	60-74	male	GP treatment	6	Arthropod bite or Insect bite	primarily caused by external factors	Inflammatory skin diseases	1	1	1	1	0	2	2	4	10 min	10 min	very good	very good	very good	very helpful	0
57607	Liezen	10 2022	0.181991	266	male	3322	include		2245	45-59	female	no therapy	4	Seborrheic keratoses	Seborrheic keratoses	Cutaneous neoplasm	2	1	1	1	0	1	2	1	5 min	10 min	good	very good	very good	very helpful	0
72146	Liezen	10 2022	0.944676	747	female	5998	include		2080	15-29	male	GP treatment	29_1	Pityriasis versicolor	Infection	Inflammatory skin diseases	1	1	1	1	0	2	2	4	10 min	10 min	very good	very good	very good	very helpful	2
92436	Liezen	10 2022	0.766944	747	female	1605	include		2149	45-59	female	GP treatment	14	Eczema	primarily caused by external factors	Inflammatory skin diseases	2	1	0	0	0	1	2	4	5 min	10 min	good	very good	not recorded	not recorded	2
54168	Liezen	10 2022	0.752708	747	male	4290	include		2285	45-59	female	GP treatment	1	Melanocytic nevi	Melanocytic nevi	Cutaneous neoplasm	1	1	0	0	0	1	2	4	5 min	10 min	very good	very good	not recorded	not recorded	2
29497	Liezen	10 2022	0.74985	747	male	4290	include		211	75-89	male	GP treatment	26_1	Squamous cell carcinoma	Squamous cell carcinoma	Cutaneous neoplasm	1	1	0	0	0	2	2	4	10 min	10 min	very good	very good	not recorded	not recorded	2
68213	Liezen	10 2022	0.0871759	747	female	5998	include		2126	0-14	female	GP treatment	16_1	Atopic dermatitis	Unknown cause	Inflammatory skin diseases	1	1	1	1	0	2	1	4	10 min	5 min	very good	very good	very good	very helpful	0
54309	Liezen	10 2022	2.8478	266	female	9421	include		2184	30-44	female	acute DERM appointment <3 days	29_2	Pityriasis rosea	Unknown cause	Inflammatory skin diseases	2	2	0	0	0	3	1	2	15 min	5 min	good	good	not recorded	not recorded	2
46830	Liezen	10 2022	3.09753	266	female	8078	include		63	>90	male	Referral to clinic	42	Vascular diseases	Vascular diseases	Vascular diseases	1	1	0	0	0	4	2	5	20 min	10 min	very good	very good	not recorded	not recorded	2
52125	Liezen	10 2022	0.29978	266	male	3322	include		2220	15-29	male	GP treatment	20	Herpes zoster or simplex	Infection	Inflammatory skin diseases	1	1	1	1	0	2	2	4	10 min	10 min	very good	very good	very good	very helpful	0
84130	Liezen	10 2022	0.317743	266	male	3322	include		2071	60-74	male	GP treatment	8	Psoriasis	Unknown cause	Inflammatory skin diseases	2	2	1	1	0	4	2	4	20 min	10 min	good	good	very good	very helpful	0
10806	Liezen	10 2022	0.523368	266	female	8078	include		2072	45-59	female	GP treatment	8	Psoriasis	Unknown cause	Inflammatory skin diseases	1	2	0	0	0	4	2	4	20 min	10 min	very good	good	not recorded	not recorded	0
79634	Liezen	10 2022	3.37704	266	female	8078	include		2272	30-44	female	GP treatment	2	Acne	Acne	Localized skin conditions	1	1	0	0	0	3	2	4	15 min	10 min	very good	very good	not recorded	not recorded	2
90220	Liezen	10 2022	2.70187	747	female	1605	include		2150	>90	male	GP treatment	16_1	Atopic dermatitis	Unknown cause	Inflammatory skin diseases	1	1	1	1	0	1	2	4	5 min	10 min	very good	very good	very good	very helpful	3
61248	Liezen	10 2022	2.21274	747	male	4290	include		507	15-29	female	no therapy	40	Inflammatory tumors	Inflammatory tumors	Inflammatory skin diseases	2	1	0	0	0	1	2	1	5 min	10 min	good	very good	not recorded	not recorded	2
45936	Liezen	10 2022	2.19045	747	female	5998	include		2093	45-59	female	GP treatment	26_1	Squamous cell carcinoma	Squamous cell carcinoma	Cutaneous neoplasm	1	1	1	1	0	1	3	4	5 min	15 min	very good	very good	very good	very helpful	2
57782	Liezen	10 2022	2.04539	747	male	4290	include		510	15-29	male	no therapy	7	others	others	others	2	1	0	0	0	1	2	1	5 min	10 min	good	very good	not recorded	not recorded	2
41944	Liezen	10 2022	2.04104	747	male	4290	include		2086	45-59	female	GP treatment	26_3	Benign tumor	Benign Tumor	Cutaneous neoplasm	1	1	0	0	0	1	2	4	5 min	10 min	very good	very good	not recorded	not recorded	2
20083	Liezen	10 2022	0.197442	266	male	3322	include		2135	75-89	male	GP treatment	16_2	Dermatitis-others	Unknown cause	Inflammatory skin diseases	3	2	1	1	0	2	2	4	10 min	10 min	satisfying	good	very good	very helpful	0
74611	Liezen	10 2022	0.205694	266	male	7261	include		2203	30-44	female	GP treatment	35	Pigmentation disorders	Pigmentation disorders	Localized skin conditions	1	2	3	1	0	2	2	4	10 min	10 min	very good	good	satisfying	very helpful	0
56480	Liezen	10 2022	0.121238	266	female	8078	include		2286	0-14	female	normal appointment DERM in <3 months	1	Melanocytic nevi	Melanocytic nevi	Cutaneous neoplasm	1	1	0	0	0	2	2	3	10 min	10 min	very good	very good	not recorded	not recorded	0
76682	Liezen	11 2022	1.73434	266	female	8078	include		393	15-29	female	GP treatment	16_1	Atopic dermatitis	Unknown cause	Inflammatory skin diseases	1	1	0	0	0	3	2	4	15 min	10 min	very good	very good	not recorded	not recorded	2
29206	Liezen	11 2022	4.83338	747	female	1605	include		2151	30-44	female	GP treatment	14	Eczema	primarily caused by external factors	Inflammatory skin diseases	1	1	0	0	0	2	2	4	10 min	10 min	very good	very good	not recorded	not recorded	3
22894	Liezen	11 2022	2.11052	747	both	7979	include		2163	30-44	female	GP treatment	14	Eczema	primarily caused by external factors	Inflammatory skin diseases	1	1	0	0	0	3	1	4	15 min	5 min	very good	very good	not recorded	not recorded	2
58953	Liezen	11 2022	0.377766	266	male	3322	include		2141	75-89	female	GP treatment	14	Eczema	primarily caused by external factors	Inflammatory skin diseases	3	2	1	1	0	3	2	4	15 min	10 min	satisfying	good	very good	very helpful	0
63177	Liezen	11 2022	6.75844	747	male	6893	include		2152	60-74	male	GP treatment	14	Eczema	primarily caused by external factors	Inflammatory skin diseases	1	1	1	1	0	2	3	4	10 min	15 min	very good	very good	very good	very helpful	6
19101	Liezen	11 2022	4.96046	747	male	4290	include		2177	60-74	female	Referral to clinic	11	Basal Cell Carcinoma	Basal cell carcinoma	Cutaneous neoplasm	1	1	0	0	0	2	2	5	10 min	10 min	very good	very good	not recorded	not recorded	4
29234	Liezen	11 2022	3.97514	747	male	4290	include		2231	60-74	male	GP treatment	4	Seborrheic keratoses	Seborrheic keratoses	Cutaneous neoplasm	1	1	0	0	0	1	2	4	5 min	10 min	very good	very good	not recorded	not recorded	3
95151	Liezen	11 2022	0.933206	747	female	5998	include		2211	60-74	male	further inquiries/not recorded	26_3	Benign tumor	Benign Tumor	Cutaneous neoplasm	1	1	1	1	0	4	2	6	20 min	10 min	very good	very good	very good	very helpful	2
73014	Liezen	11 2022	2.06747	747	both	7979	include		2259	60-74	female	GP treatment	3	Actinic keratosis	Actinic Keratoses	Cutaneous neoplasm	2	2	0	0	0	3	1	4	15 min	5 min	good	good	not recorded	not recorded	3
88795	Liezen	11 2022	2.05332	747	both	7979	include		2204	0-14	female	GP treatment	7	others	others	others	1	1	0	0	0	2	1	4	10 min	5 min	very good	very good	not recorded	not recorded	3
61659	Liezen	11 2022	2.02031	747	both	7979	include		2260	75-89	male	normal appointment DERM in <3 months	3	Actinic keratosis	Actinic Keratoses	Cutaneous neoplasm	1	1	0	0	0	2	1	3	10 min	5 min	very good	very good	not recorded	not recorded	3
42729	Liezen	11 2022	1.92396	747	female	9421	include		2261	60-74	female	normal appointment DERM in <3 months	3	Actinic keratosis	Actinic Keratoses	Cutaneous neoplasm	1	1	0	0	0	2	1	3	10 min	5 min	very good	very good	not recorded	not recorded	3
27340	Liezen	11 2022	1.64627	747	female	5998	include		2235	75-89	female	GP treatment	4	Seborrheic keratoses	Seborrheic keratoses	Cutaneous neoplasm	1	1	1	1	0	1	2	4	5 min	10 min	very good	very good	very good	very helpful	3
25823	Liezen	11 2022	0.760104	747	female	1605	include		2142	60-74	male	GP treatment	14	Eczema	primarily caused by external factors	Inflammatory skin diseases	1	1	1	1	0	1	2	4	5 min	10 min	very good	very good	very good	very helpful	2
84922	Liezen	11 2022	0.75875	747	female	1605	include		2174	45-59	male	GP treatment	11	Basal Cell Carcinoma	Basal cell carcinoma	Cutaneous neoplasm	1	1	0	0	0	2	2	4	10 min	10 min	very good	very good	not recorded	not recorded	2
14901	Liezen	11 2022	3.81654	747	female	1605	include		2246	60-74	male	no therapy	4	Seborrheic keratoses	Seborrheic keratoses	Cutaneous neoplasm	1	1	0	0	0	1	2	1	5 min	10 min	very good	very good	not recorded	not recorded	3
77208	Liezen	11 2022	3.12149	747	female	9421	include		2273	15-29	female	GP treatment	2	Acne	Acne	Localized skin conditions	1	1	0	0	0	1	1	4	5 min	5 min	very good	very good	not recorded	not recorded	2
92769	Liezen	11 2022	0.426308	266	female	4586	include		2128	0-14	male	GP treatment	16_2	Dermatitis-others	Unknown cause	Inflammatory skin diseases	3	2	1	1	0	3	3	4	15 min	15 min	satisfying	good	very good	very helpful	0
45503	Liezen	11 2022	1.21198	266	male	3322	include		2127	15-29	female	GP treatment	7	others	others	others	1	1	1	1	0	3	6	4	15 min	30 min	very good	very good	very good	very helpful	2
22746	Liezen	11 2022	1.21287	266	male	3322	include		2120	45-59	female	normal appointment DERM in <3 months	16_2	Dermatitis-others	Unknown cause	Inflammatory skin diseases	5	2	1	1	0	2	2	3	10 min	10 min	insufficient	good	very good	very helpful	2
52804	Liezen	11 2022	6.12038	747	female	9421	include		2159	45-59	male	GP treatment	14	Eczema	primarily caused by external factors	Inflammatory skin diseases	1	2	0	0	0	1	1	4	5 min	5 min	very good	good	not recorded	not recorded	5
70656	Liezen	11 2022	6.07126	747	male	4290	include		2287	15-29	male	further inquiries/not recorded	1	Melanocytic nevi	Melanocytic nevi	Cutaneous neoplasm	5	4	0	0	0	1	2	6	5 min	10 min	insufficient	sufficient	not recorded	not recorded	5
92748	Liezen	11 2022	3.11411	747	female	5998	include		2129	30-44	female	GP treatment	16_1	Atopic dermatitis	Unknown cause	Inflammatory skin diseases	1	1	1	1	0	2	2	4	10 min	10 min	very good	very good	very good	very helpful	4
97496	Liezen	11 2022	3.09772	747	both	7979	include		2236	60-74	male	no therapy	4	Seborrheic keratoses	Seborrheic keratoses	Cutaneous neoplasm	1	1	0	0	0	1	2	1	5 min	10 min	very good	very good	not recorded	not recorded	4
23281	Liezen	11 2022	2.99389	747	female	1605	include		2263	45-59	female	normal appointment DERM in <3 months	3	Actinic keratosis	Actinic Keratoses	Cutaneous neoplasm	1	1	0	0	0	1	2	3	5 min	10 min	very good	very good	not recorded	not recorded	4
39473	Liezen	11 2022	2.88425	747	female	1605	include		2169	45-59	female	GP treatment	14	Eczema	primarily caused by external factors	Inflammatory skin diseases	2	1	0	0	0	3	2	4	15 min	10 min	good	very good	not recorded	not recorded	4
96629	Liezen	11 2022	2.33009	747	female	5998	include		2153	45-59	male	GP treatment	14	Eczema	primarily caused by external factors	Inflammatory skin diseases	2	1	1	1	0	1	1	4	5 min	5 min	good	very good	very good	very helpful	3
76380	Liezen	11 2022	2.3662	747	both	7979	include		2096	30-44	female	GP treatment	14	Eczema	primarily caused by external factors	Inflammatory skin diseases	1	1	0	0	0	1	1	4	5 min	5 min	very good	very good	not recorded	not recorded	3
30536	Liezen	11 2022	2.17407	747	male	2399	include		2269	60-74	female	GP treatment	3	Actinic keratosis	Actinic Keratoses	Cutaneous neoplasm	3	2	0	0	0	1	1	4	5 min	5 min	satisfying	good	not recorded	not recorded	3
17190	Liezen	11 2022	2.06352	747	male	4290	include		2265	>90	female	GP treatment	3	Actinic keratosis	Actinic Keratoses	Cutaneous neoplasm	1	1	0	0	0	2	2	4	10 min	10 min	very good	very good	not recorded	not recorded	3
43416	Liezen	11 2022	2.03638	747	both	7979	include		2067	45-59	female	GP treatment	34	Rosacea	Rosacea	Localized skin conditions	1	1	0	0	0	1	1	4	5 min	5 min	very good	very good	not recorded	not recorded	3
92724	Liezen	11 2022	0.703287	266	male	3322	include		2087	60-74	female	normal appointment DERM in <3 months	26_1	Squamous cell carcinoma	Squamous cell carcinoma	Cutaneous neoplasm	1	1	1	1	0	2	2	3	10 min	10 min	very good	very good	very good	very helpful	2
29415	Liezen	11 2022	0.629653	266	male	3322	include		2109	60-74	male	GP treatment	29_1	Pityriasis versicolor	Infection	Inflammatory skin diseases	1	1	1	1	0	2	2	4	10 min	10 min	very good	very good	very good	very helpful	2
20701	Liezen	11 2022	0.100671	747	female	5998	include		2187	0-14	female	GP treatment	10	Rash	Rash	Inflammatory skin diseases	1	1	1	1	0	3	2	4	15 min	10 min	very good	very good	very good	very helpful	0
40149	Liezen	11 2022	2.73363	747	both	7979	include		2170	30-44	female	GP treatment	14	Eczema	primarily caused by external factors	Inflammatory skin diseases	2	1	0	0	0	2	1	4	10 min	5 min	good	very good	not recorded	not recorded	4
79833	Liezen	11 2022	3.81771	747	female	5998	include		2205	0-14	male	normal appointment DERM in <3 months	40	Inflammatory tumors	Inflammatory tumors	Inflammatory skin diseases	2	2	1	1	0	4	2	3	20 min	10 min	good	good	very good	very helpful	5
68825	Liezen	11 2022	2.73198	747	female	1605	include		2154	75-89	male	GP treatment	16_1	Atopic dermatitis	Unknown cause	Inflammatory skin diseases	1	1	0	0	0	2	2	4	10 min	10 min	very good	very good	not recorded	not recorded	4
23909	Liezen	11 2022	1.97473	747	female	9421	include		2066	45-59	male	GP treatment	34	Rosacea	Rosacea	Localized skin conditions	2	3	0	0	0	3	1	4	15 min	5 min	good	satisfying	not recorded	not recorded	3
56289	Liezen	11 2022	1.75913	747	male	4290	include		2088	30-44	male	no therapy	26_3	Benign tumor	Benign Tumor	Cutaneous neoplasm	1	1	0	0	0	1	2	1	5 min	10 min	very good	very good	not recorded	not recorded	3
17850	Liezen	11 2022	1.81348	747	female	5998	include		679	30-44	male	GP treatment	16_1	Atopic dermatitis	Unknown cause	Inflammatory skin diseases	1	1	1	1	0	2	2	4	10 min	10 min	very good	very good	very good	very helpful	3
18364	Liezen	11 2022	1.74503	747	male	4290	include		787	60-74	female	no therapy	1	Melanocytic nevi	Melanocytic nevi	Cutaneous neoplasm	3	2	0	0	0	1	2	1	5 min	10 min	satisfying	good	not recorded	not recorded	3
52023	Liezen	11 2022	0.997211	747	male	5641	include		2101	30-44	male	GP treatment	29_1	Pityriasis versicolor	Infection	Inflammatory skin diseases	1	1	0	0	0	2	4	4	10 min	20 min	very good	very good	not recorded	not recorded	2
63607	Liezen	11 2022	0.954618	747	female	5998	include		86	75-89	female	GP treatment	36	Ulcer	Ulcer	Localized skin conditions	1	1	1	1	0	4	2	4	20 min	10 min	very good	very good	very good	very helpful	2
34075	Liezen	11 2022	0.851655	266	male	3322	include		2069	0-14	female	GP treatment	8	Psoriasis	Unknown cause	Inflammatory skin diseases	5	3	1	1	0	3	2	4	15 min	10 min	insufficient	satisfying	very good	very helpful	2
90291	Liezen	11 2022	0.476343	266	female	8078	include		336	75-89	male	normal appointment DERM in <3 months	26_1	Squamous cell carcinoma	Squamous cell carcinoma	Cutaneous neoplasm	3	2	0	0	0	2	2	3	10 min	10 min	satisfying	good	not recorded	not recorded	0
74548	Liezen	11 2022	1.21993	266	male	3322	include		376	60-74	male	GP treatment	10	Rash	Rash	Inflammatory skin diseases	3	2	1	1	0	3	2	4	15 min	10 min	satisfying	good	very good	very helpful	2
17764	Liezen	11 2022	3.34391	747	both	7979	include		2213	60-74	male	normal appointment DERM in <3 months	7	others	others	others	1	1	0	0	0	2	1	3	10 min	5 min	very good	very good	not recorded	not recorded	2
70333	Liezen	11 2022	1.08442	747	female	5998	include		2237	>90	male	GP treatment	4	Seborrheic keratoses	Seborrheic keratoses	Cutaneous neoplasm	3	1	1	1	0	2	2	4	10 min	10 min	satisfying	very good	very good	very helpful	2
26188	Liezen	11 2022	1.06684	747	female	1605	include		2123	60-74	male	GP treatment	16_2	Dermatitis-others	Unknown cause	Inflammatory skin diseases	1	1	0	0	0	2	2	4	10 min	10 min	very good	very good	not recorded	not recorded	2
88827	Liezen	11 2022	1.06456	747	female	5998	include		2160	30-44	male	GP treatment	16_1	Atopic dermatitis	Unknown cause	Inflammatory skin diseases	1	1	1	1	0	1	2	4	5 min	10 min	very good	very good	very good	very helpful	2
19732	Liezen	11 2022	0.32265	747	female	5998	include		2164	60-74	male	GP treatment	14	Eczema	primarily caused by external factors	Inflammatory skin diseases	1	1	1	1	0	1	2	4	5 min	10 min	very good	very good	very good	very helpful	0
23732	Liezen	11 2022	0.202292	747	female	5998	include		868	60-74	female	GP treatment	6	Arthropod bite or Insect bite	primarily caused by external factors	Inflammatory skin diseases	1	1	1	1	0	1	2	4	5 min	10 min	very good	very good	very good	very helpful	0
26912	Liezen	11 2022	0.0357755	747	female	1605	include		2173	30-44	female	GP treatment	11	Basal Cell Carcinoma	Basal cell carcinoma	Cutaneous neoplasm	1	1	0	0	0	1	2	4	5 min	10 min	very good	very good	not recorded	not recorded	0
95579	Liezen	11 2022	0.0323264	747	female	1605	exclude	Images missing	2098	75-89	female	further inquiries/not recorded	ex				6	6	0	0	0	1	2	6	5 min	10 min	other	other	not recorded	not recorded	0
78277	Liezen	11 2022	1.10821	266	female	8078	include		2206	45-59	female	GP treatment	7	others	others	others	1	1	0	0	0	2	2	4	10 min	10 min	very good	very good	not recorded	not recorded	2
74781	Liezen	11 2022	1.44463	266	male	3322	include		415	45-59	male	GP treatment	14	Eczema	primarily caused by external factors	Inflammatory skin diseases	2	1	1	1	0	2	2	4	10 min	10 min	good	very good	very good	very helpful	2
23758	Liezen	11 2022	1.4626	266	male	3322	include		2132	30-44	male	GP treatment	16_2	Dermatitis-others	Unknown cause	Inflammatory skin diseases	2	2	1	1	0	3	2	4	15 min	10 min	good	good	very good	very helpful	2
21075	Liezen	11 2022	1.36387	266	male	3322	include		2084	30-44	female	GP treatment	28	Lentigo	Lentigo	Cutaneous neoplasm	1	1	1	1	0	3	2	4	15 min	10 min	very good	very good	very good	very helpful	2
72986	Liezen	11 2022	0.462257	266	female	8078	include		2078	30-44	female	GP treatment	29_2	Pityriasis rosea	Unknown cause	Inflammatory skin diseases	1	2	0	0	0	2	2	4	10 min	10 min	very good	good	not recorded	not recorded	0
17950	Liezen	11 2022	0.149861	266	female	4586	include		2207	0-14	male	Referral to clinic	40	Inflammatory tumors	Inflammatory tumors	Inflammatory skin diseases	1	1	0	0	0	3	2	5	15 min	10 min	very good	very good	not recorded	not recorded	0
59680	Liezen	11 2022	2.11347	747	both	7979	include		2161	45-59	female	GP treatment	14	Eczema	primarily caused by external factors	Inflammatory skin diseases	1	1	0	0	0	3	1	4	15 min	5 min	very good	very good	not recorded	not recorded	3
72600	Liezen	11 2022	1.18263	747	female	5998	include		2253	45-59	female	no therapy	4	Seborrheic keratoses	Seborrheic keratoses	Cutaneous neoplasm	1	1	1	1	0	1	1	1	5 min	5 min	very good	very good	very good	very helpful	2
33555	Liezen	11 2022	2.15654	747	female	5998	include		1618	45-59	female	no therapy	1	Melanocytic nevi	Melanocytic nevi	Cutaneous neoplasm	2	2	1	1	0	2	2	1	10 min	10 min	good	good	very good	very helpful	3
56326	Liezen	11 2022	2.08861	747	male	2399	include		2262	45-59	female	normal appointment DERM in <3 months	3	Actinic keratosis	Actinic Keratoses	Cutaneous neoplasm	3	2	0	0	0	2	1	3	10 min	5 min	satisfying	good	not recorded	not recorded	3
18423	Liezen	11 2022	2.00909	747	female	1605	include		2155	45-59	female	GP treatment	14	Eczema	primarily caused by external factors	Inflammatory skin diseases	1	1	1	1	0	1	2	4	5 min	10 min	very good	very good	very good	very helpful	3
11842	Liezen	11 2022	1.59164	747	both	7979	include		2247	45-59	female	no therapy	4	Seborrheic keratoses	Seborrheic keratoses	Cutaneous neoplasm	1	1	0	0	0	1	1	1	5 min	5 min	very good	very good	not recorded	not recorded	2
93318	Liezen	11 2022	1.26123	747	female	1605	include		2073	30-44	male	GP treatment	29_1	Pityriasis versicolor	Infection	Inflammatory skin diseases	1	1	1	1	0	2	2	4	10 min	10 min	very good	very good	very good	very helpful	2
64218	Liezen	11 2022	1.25903	747	female	1605	include		1169	60-74	female	no therapy	26_3	Benign tumor	Benign Tumor	Cutaneous neoplasm	2	1	0	0	0	1	2	1	5 min	10 min	good	very good	not recorded	not recorded	2
63737	Liezen	11 2022	1.23622	747	both	7979	include		2270	60-74	female	GP treatment	3	Actinic keratosis	Actinic Keratoses	Cutaneous neoplasm	1	2	0	0	0	1	1	4	5 min	5 min	very good	good	not recorded	not recorded	2
22901	Liezen	11 2022	1.18329	747	male	3997	include		2076	30-44	female	GP treatment	29_1	Pityriasis versicolor	Infection	Inflammatory skin diseases	2	1	0	0	0	2	5	4	10 min	25 min	good	very good	not recorded	not recorded	2
68431	Liezen	11 2022	1.17697	747	male	3997	include		2137	15-29	male	GP treatment	14	Eczema	primarily caused by external factors	Inflammatory skin diseases	3	3	0	0	0	1	3	4	5 min	15 min	satisfying	satisfying	not recorded	not recorded	2
39371	Liezen	11 2022	1.17742	747	male	3997	include		2121	45-59	male	GP treatment	16_1	Atopic dermatitis	Unknown cause	Inflammatory skin diseases	2	1	0	0	0	2	3	4	10 min	15 min	good	very good	not recorded	not recorded	2
57149	Liezen	11 2022	1.46097	747	male	4290	include		2102	45-59	male	GP treatment	29_1	Pityriasis versicolor	Infection	Inflammatory skin diseases	2	2	0	0	0	2	2	4	10 min	10 min	good	good	not recorded	not recorded	2
26980	Liezen	12 2022	0.83235	266	female	8078	include		2288	30-44	male	no therapy	1	Melanocytic nevi	Melanocytic nevi	Cutaneous neoplasm	1	1	0	0	0	2	2	1	10 min	10 min	very good	very good	not recorded	not recorded	2
69941	Liezen	12 2022	2.75612	747	male	4290	include		553	60-74	female	no therapy	26_3	Benign tumor	Benign Tumor	Cutaneous neoplasm	1	1	0	0	0	1	2	1	5 min	10 min	very good	very good	not recorded	not recorded	4
14852	Liezen	12 2022	2.75206	747	male	4290	include		2089	45-59	male	normal appointment DERM in <3 months	26_1	Squamous cell carcinoma	Squamous cell carcinoma	Cutaneous neoplasm	1	1	0	0	0	1	2	3	5 min	10 min	very good	very good	not recorded	not recorded	4
53108	Liezen	12 2022	2.03637	747	both	7979	include		2180	75-89	female	Referral to clinic	11	Basal Cell Carcinoma	Basal cell carcinoma	Cutaneous neoplasm	2	2	0	0	0	2	1	5	10 min	5 min	good	good	not recorded	not recorded	3
37816	Liezen	12 2022	1.94998	747	both	7979	include		2116	30-44	female	GP treatment	29_1	Pityriasis versicolor	Infection	Inflammatory skin diseases	2	1	0	0	0	2	1	4	10 min	5 min	good	very good	not recorded	not recorded	3
69859	Liezen	12 2022	1.83873	747	female	9421	include		2208	>90	female	GP treatment	7	others	others	others	2	2	0	0	0	2	1	4	10 min	5 min	good	good	not recorded	not recorded	3
51852	Liezen	12 2022	1.7584	747	both	7979	include		2255	>90	female	GP treatment	3	Actinic keratosis	Actinic Keratoses	Cutaneous neoplasm	2	2	0	0	0	1	1	4	5 min	5 min	good	good	not recorded	not recorded	3
36369	Liezen	12 2022	0.939549	747	male	6893	include		2238	60-74	male	no therapy	4	Seborrheic keratoses	Seborrheic keratoses	Cutaneous neoplasm	1	1	1	1	0	1	3	1	5 min	15 min	very good	very good	very good	very helpful	2
43713	Liezen	12 2022	0.792697	747	both	7979	include		2162	45-59	female	GP treatment	14	Eczema	primarily caused by external factors	Inflammatory skin diseases	2	2	0	0	0	3	1	4	15 min	5 min	good	good	not recorded	not recorded	2
38080	Liezen	12 2022	1.16186	266	female	5998	include		2254	75-89	male	no therapy	4	Seborrheic keratoses	Seborrheic keratoses	Cutaneous neoplasm	1	1	0	0	0	1	2	1	5 min	10 min	very good	very good	not recorded	not recorded	2
84830	Liezen	12 2022	0.997118	266	male	3322	include		2248	45-59	female	no therapy	4	Seborrheic keratoses	Seborrheic keratoses	Cutaneous neoplasm	1	1	1	1	0	2	2	1	10 min	10 min	very good	very good	very good	very helpful	2
41025	Liezen	12 2022	5.00197	747	both	7979	include		2289	30-44	female	no therapy	1	Melanocytic nevi	Melanocytic nevi	Cutaneous neoplasm	1	1	0	0	0	2	1	1	10 min	5 min	very good	very good	not recorded	not recorded	4
53023	Liezen	12 2022	4.99819	747	male	4290	include		2221	45-59	female	GP treatment	16_2	Dermatitis-others	Unknown cause	Inflammatory skin diseases	1	1	0	0	0	2	2	4	10 min	10 min	very good	very good	not recorded	not recorded	4
53650	Liezen	12 2022	2.09215	747	female	5998	include		966	60-74	male	no therapy	4	Seborrheic keratoses	Seborrheic keratoses	Cutaneous neoplasm	1	1	0	0	0	1	2	1	5 min	10 min	very good	very good	not recorded	not recorded	3
76584	Liezen	12 2022	2.35524	266	male	7261	include		2091	75-89	female	acute DERM appointment <3 days	26_1	Squamous cell carcinoma	Squamous cell carcinoma	Cutaneous neoplasm	1	1	2	1	0	2	3	2	10 min	15 min	very good	very good	good	very helpful	3
34475	Liezen	12 2022	7.11547	747	female	9421	include		2226	15-29	female	GP treatment	6	Arthropod bite or Insect bite	primarily caused by external factors	Inflammatory skin diseases	2	2	0	0	0	2	1	4	10 min	5 min	good	good	not recorded	not recorded	6
71627	Liezen	12 2022	7.24804	747	female	5998	include		2209	75-89	female	no therapy	42	Vascular diseases	Vascular diseases	Vascular diseases	1	1	0	0	0	4	2	1	20 min	10 min	very good	very good	not recorded	not recorded	6
37798	Liezen	12 2022	7.24134	747	both	7979	include		2138	15-29	male	normal appointment DERM in <3 months	14	Eczema	primarily caused by external factors	Inflammatory skin diseases	2	2	0	0	0	2	1	3	10 min	5 min	good	good	not recorded	not recorded	6
55889	Liezen	12 2022	7.21138	747	female	9421	include		2166	60-74	female	GP treatment	14	Eczema	primarily caused by external factors	Inflammatory skin diseases	2	1	0	0	0	1	1	4	5 min	5 min	good	very good	not recorded	not recorded	6
34246	Liezen	12 2022	7.10944	747	female	5998	include		2105	60-74	female	GP treatment	29_1	Pityriasis versicolor	Infection	Inflammatory skin diseases	1	1	0	0	0	2	2	4	10 min	10 min	very good	very good	not recorded	not recorded	6
56384	Liezen	12 2022	1.26054	266	female	8078	include		215	60-74	male	GP treatment	29_1	Pityriasis versicolor	Infection	Inflammatory skin diseases	1	1	0	0	0	2	2	4	10 min	10 min	very good	very good	not recorded	not recorded	2
84954	Liezen	12 2022	0.27	266	female	8078	include		2106	45-59	female	GP treatment	29_1	Pityriasis versicolor	Infection	Inflammatory skin diseases	1	1	0	0	0	2	2	4	10 min	10 min	very good	very good	not recorded	not recorded	0
78913	Liezen	12 2022	7.13104	747	both	7979	include		2117	45-59	male	normal appointment DERM in <3 months	29_1	Pityriasis versicolor	Infection	Inflammatory skin diseases	1	1	0	0	0	2	1	3	10 min	5 min	very good	very good	not recorded	not recorded	6
20762	Liezen	12 2022	4.99005	747	female	5998	include		2290	15-29	male	no therapy	1	Melanocytic nevi	Melanocytic nevi	Cutaneous neoplasm	1	1	0	0	0	2	1	1	10 min	5 min	very good	very good	not recorded	not recorded	4
64860	Liezen	12 2022	2.1169	747	both	7979	include		396	45-59	female	acute DERM appointment <3 days	8	Psoriasis	Unknown cause	Inflammatory skin diseases	1	1	0	0	0	3	1	2	15 min	5 min	very good	very good	not recorded	not recorded	3
93644	Liezen	12 2022	0.296354	266	male	3322	include		2133	45-59	male	GP treatment	16_2	Dermatitis-others	Unknown cause	Inflammatory skin diseases	3	1	1	1	0	3	2	4	15 min	10 min	satisfying	very good	very good	very helpful	0
89495	Liezen	12 2022	3.91696	747	both	7979	include		2139	45-59	female	GP treatment	14	Eczema	primarily caused by external factors	Inflammatory skin diseases	1	1	0	0	0	1	1	4	5 min	5 min	very good	very good	not recorded	not recorded	5
71571	Liezen	12 2022	2.87632	747	female	5998	include		2271	30-44	male	GP treatment	2	Acne	Acne	Localized skin conditions	1	1	1	1	0	2	2	4	10 min	10 min	very good	very good	very good	very helpful	4
36045	Liezen	12 2022	2.67929	747	male	4290	include		2118	60-74	male	GP treatment	29_1	Pityriasis versicolor	Infection	Inflammatory skin diseases	1	2	0	0	0	3	2	4	15 min	10 min	very good	good	not recorded	not recorded	4
45633	Liezen	12 2022	2.68177	747	male	4290	include		322	>90	male	GP treatment	26_1	Squamous cell carcinoma	Squamous cell carcinoma	Cutaneous neoplasm	3	2	0	0	0	2	2	4	10 min	10 min	satisfying	good	not recorded	not recorded	4
66228	Liezen	12 2022	0.165556	266	female	8078	include		2107	0-14	male	GP treatment	29_1	Pityriasis versicolor	Infection	Inflammatory skin diseases	1	2	0	0	0	2	2	4	10 min	10 min	very good	good	not recorded	not recorded	0
72828	Liezen	12 2022	2.12007	266	male	3322	include		2124	0-14	female	acute DERM appointment <3 days	16_2	Dermatitis-others	Unknown cause	Inflammatory skin diseases	2	2	1	1	0	3	2	2	15 min	10 min	good	good	very good	very helpful	2
49586	Liezen	12 2022	4.25715	747	male	4290	include		2178	45-59	male	Referral to clinic	11	Basal Cell Carcinoma	Basal cell carcinoma	Cutaneous neoplasm	2	1	0	0	0	2	2	5	10 min	10 min	good	very good	not recorded	not recorded	3
19352	Liezen	12 2022	4.23747	747	both	7979	include		2250	45-59	female	normal appointment DERM in <3 months	4	Seborrheic keratoses	Seborrheic keratoses	Cutaneous neoplasm	2	2	0	0	0	1	1	3	5 min	5 min	good	good	not recorded	not recorded	3
40085	Liezen	12 2022	4.22152	747	both	7979	include		2251	75-89	female	GP treatment	4	Seborrheic keratoses	Seborrheic keratoses	Cutaneous neoplasm	2	1	0	0	0	1	1	4	5 min	5 min	good	very good	not recorded	not recorded	3
83516	Liezen	12 2022	2.81816	266	male	3322	include		2103	30-44	female	normal appointment DERM in <3 months	29_1	Pityriasis versicolor	Infection	Inflammatory skin diseases	1	1	1	1	0	2	2	3	10 min	10 min	very good	very good	very good	very helpful	2
80630	Liezen	12 2022	0.320845	266	male	3322	include		2110	15-29	male	GP treatment	29_1	Pityriasis versicolor	Infection	Inflammatory skin diseases	1	1	1	1	0	2	2	4	10 min	10 min	very good	very good	very good	very helpful	0
62858	Liezen	12 2022	0.32235	266	male	3322	include		1704	75-89	female	normal appointment DERM in <3 months	7	others	others	others	3	1	1	1	0	2	2	3	10 min	10 min	satisfying	very good	very good	very helpful	0
99932	Liezen	12 2022	1.1348	266	female	8078	include		2095	60-74	female	acute DERM appointment <3 days	26_2	Melanoma	Melanoma	Cutaneous neoplasm	1	1	0	0	0	2	2	2	10 min	10 min	very good	very good	not recorded	not recorded	2
48556	Liezen	12 2022	2.59314	747	male	6893	include		2156	0-14	male	GP treatment	16_1	Atopic dermatitis	Unknown cause	Inflammatory skin diseases	1	1	1	1	0	2	2	4	10 min	10 min	very good	very good	very good	very helpful	3
45973	Liezen	12 2022	2.0344	747	female	5998	include		2085	60-74	female	GP treatment	14	Eczema	primarily caused by external factors	Inflammatory skin diseases	1	1	0	0	0	2	2	4	10 min	10 min	very good	very good	not recorded	not recorded	3
98505	Liezen	12 2022	0.990197	266	male	3322	include		2125	0-14	female	GP treatment	16_2	Dermatitis-others	Unknown cause	Inflammatory skin diseases	1	1	1	1	0	3	2	4	15 min	10 min	very good	very good	very good	very helpful	2
11890	Liezen	12 2022	0.0682176	266	male	3322	include		2196	75-89	male	GP treatment	29_1	Pityriasis versicolor	Infection	Inflammatory skin diseases	1	1	1	1	0	3	2	4	15 min	10 min	very good	very good	very good	very helpful	0
31444	Liezen	12 2022	0.0279977	266	male	7261	include		2119	45-59	male	GP treatment	29_1	Pityriasis versicolor	Infection	Inflammatory skin diseases	3	2	0	0	0	2	1	4	10 min	5 min	satisfying	good	not recorded	not recorded	0
45476	Liezen	12 2022	1.19493	266	female	8078	include		2145	0-14	male	GP treatment	14	Eczema	primarily caused by external factors	Inflammatory skin diseases	2	2	0	0	0	3	2	4	15 min	10 min	good	good	not recorded	not recorded	2
75516	Liezen	12 2022	4.00063	747	female	5998	include		2276	75-89	female	GP treatment	1	Melanocytic nevi	Melanocytic nevi	Cutaneous neoplasm	1	1	1	1	0	2	2	4	10 min	10 min	very good	very good	very good	very helpful	4
15937	Liezen	12 2022	3.99721	747	male	3997	include		2239	45-59	male	no therapy	4	Seborrheic keratoses	Seborrheic keratoses	Cutaneous neoplasm	3	2	0	0	0	1	3	1	5 min	15 min	satisfying	good	not recorded	not recorded	4
35888	Liezen	12 2022	3.9913	747	female	5998	include		2013	60-74	male	GP treatment	41	Urticaria	Unknown cause	Inflammatory skin diseases	1	1	0	0	0	6	2	4	30 min	10 min	very good	very good	not recorded	not recorded	4
71870	Liezen	12 2022	2.89146	747	female	9421	include		2146	75-89	male	GP treatment	14	Eczema	primarily caused by external factors	Inflammatory skin diseases	1	1	0	0	0	1	1	4	5 min	5 min	very good	very good	not recorded	not recorded	3
67393	Liezen	12 2022	2.6733	747	male	4290	include		2104	0-14	male	GP treatment	29_1	Pityriasis versicolor	Infection	Inflammatory skin diseases	2	2	0	0	0	1	2	4	5 min	10 min	good	good	not recorded	not recorded	3
49610	Liezen	12 2022	2.6564	747	female	5998	include		2165	>90	female	GP treatment	14	Eczema	primarily caused by external factors	Inflammatory skin diseases	1	1	0	0	0	4	2	4	20 min	10 min	very good	very good	not recorded	not recorded	3
29180	Liezen	12 2022	2.54823	747	female	1605	include		2275	45-59	female	GP treatment	1	Melanocytic nevi	Melanocytic nevi	Cutaneous neoplasm	1	1	0	0	0	2	2	4	10 min	10 min	very good	very good	not recorded	not recorded	3
98902	Liezen	12 2022	1.93731	747	male	4290	include		2179	75-89	female	GP treatment	11	Basal Cell Carcinoma	Basal cell carcinoma	Cutaneous neoplasm	3	1	0	0	0	1	2	4	5 min	10 min	satisfying	very good	not recorded	not recorded	2
90550	Liezen	12 2022	1.02339	266	male	3322	include		2136	60-74	male	GP treatment	14	Eczema	primarily caused by external factors	Inflammatory skin diseases	2	2	1	1	0	3	2	4	15 min	10 min	good	good	very good	very helpful	2
74743	Liezen	12 2022	0.696933	266	male	3322	include		2077	30-44	female	GP treatment	29_2	Pityriasis rosea	Unknown cause	Inflammatory skin diseases	2	2	1	1	0	2	2	4	10 min	10 min	good	good	very good	very helpful	2
71735	Liezen	12 2022	1.09561	266	female	8078	include		2070	30-44	female	GP treatment	8	Psoriasis	Unknown cause	Inflammatory skin diseases	2	2	0	0	0	2	2	4	10 min	10 min	good	good	not recorded	not recorded	2
18920	Liezen	12 2022	0.9139	266	female	8078	include		2079	30-44	female	GP treatment	29_1	Pityriasis versicolor	Infection	Inflammatory skin diseases	1	1	0	0	0	1	2	4	5 min	10 min	very good	very good	not recorded	not recorded	2
59786	Liezen	1 2023	0.179826	266	female	8078	include		2291	45-59	male	no therapy	4	Seborrheic keratoses	Seborrheic keratoses	Cutaneous neoplasm	1	1	1	1	0	2	2	1	10 min	10 min	very good	very good	very good	very helpful	0
89087	Liezen	1 2023	0.990718	266	female	4586	include		2292	45-59	female	acute DERM appointment <3 days	11	Basal Cell Carcinoma	Basal cell carcinoma	Cutaneous neoplasm	1	1	1	1	0	3	2	2	15 min	10 min	very good	very good	very good	very helpful	2
21581	Liezen	1 2023	0.944653	266	female	8078	include		357	30-44	male	further inquiries/not recorded	7	others	others	others	1	1	1	1	0	3	2	6	15 min	10 min	very good	very good	very good	very helpful	2
86511	Liezen	1 2023	0.977396	266	female	8078	include		900	15-29	female	normal appointment DERM in <3 months	7	others	others	others	1	3	1	1	0	4	2	3	20 min	10 min	very good	satisfying	very good	very helpful	2
10188	Liezen	1 2023	1.0026	266	female	8078	include		965	75-89	female	GP treatment	26_3	Benign tumor	Benign Tumor	Cutaneous neoplasm	1	1	1	1	0	3	2	4	15 min	10 min	very good	very good	very good	very helpful	2
79822	Liezen	1 2023	10.3346	747	both	7979	include		2293	75-89	male	further inquiries/not recorded	26_1	Squamous cell carcinoma	Squamous cell carcinoma	Cutaneous neoplasm	1	3	0	0	0	2	1	6	10 min	5 min	very good	satisfying	not recorded	not recorded	6
78404	Liezen	1 2023	10.1613	747	female	5998	include		2294	30-44	female	GP treatment	1	Melanocytic nevi	Melanocytic nevi	Cutaneous neoplasm	1	2	1	1	0	1	2	4	5 min	10 min	very good	good	very good	very helpful	6
39210	Liezen	1 2023	6.33209	747	female	5998	include		2295	75-89	male	GP treatment	7	others	others	others	1	1	1	1	0	3	2	4	15 min	10 min	very good	very good	very good	very helpful	4
39629	Liezen	1 2023	6.13682	747	both	7979	include		2296	0-14	male	no therapy	1	Melanocytic nevi	Melanocytic nevi	Cutaneous neoplasm	3	2	0	0	0	1	1	1	5 min	5 min	satisfying	good	not recorded	not recorded	4
39583	Liezen	1 2023	4.06911	747	male	6893	include		2297	75-89	female	Referral to clinic	11	Basal Cell Carcinoma	Basal cell carcinoma	Cutaneous neoplasm	1	1	1	1	0	1	3	5	5 min	15 min	very good	very good	very good	very helpful	2
29510	Liezen	1 2023	0.375023	266	female	8078	include		2298	0-14	female	GP treatment	14	Eczema	primarily caused by external factors	Inflammatory skin diseases	1	1	1	1	0	4	2	4	20 min	10 min	very good	very good	very good	very helpful	0
56159	Liezen	1 2023	2.07916	266	female	8078	include		410	>90	female	normal appointment DERM in <3 months	3	Actinic keratosis	Actinic Keratoses	Cutaneous neoplasm	1	2	1	1	0	2	2	3	10 min	10 min	very good	good	very good	very helpful	3
52940	Liezen	1 2023	3.11409	747	female	5998	include		496	45-59	female	GP treatment	4	Seborrheic keratoses	Seborrheic keratoses	Cutaneous neoplasm	1	1	1	1	0	1	2	4	5 min	10 min	very good	very good	very good	very helpful	4
61441	Liezen	1 2023	2.07285	266	female	8078	include		1092	75-89	female	GP treatment	16_2	Dermatitis-others	Unknown cause	Inflammatory skin diseases	1	1	1	1	0	3	2	4	15 min	10 min	very good	very good	very good	very helpful	3
70132	Liezen	1 2023	2.04706	266	male	3322	include		2299	60-74	female	no therapy	4	Seborrheic keratoses	Seborrheic keratoses	Cutaneous neoplasm	2	1	1	1	0	1	1	1	5 min	5 min	good	very good	very good	very helpful	3
89904	Liezen	1 2023	1.21885	266	female	4586	include		2300	15-29	male	GP treatment	36	Ulcer	Ulcer	Localized skin conditions	1	1	1	1	0	2	2	4	10 min	10 min	very good	very good	very good	very helpful	2
70218	Liezen	1 2023	2.83122	747	female	1605	include		1169	60-74	female	GP treatment	10	Rash	Rash	Inflammatory skin diseases	1	1	1	1	0	4	2	4	20 min	10 min	very good	very good	very good	very helpful	4
23683	Liezen	1 2023	3.04557	747	female	5998	include		2301	15-29	female	no therapy	5	Alopecia	Alopezia	Localized skin conditions	1	1	1	1	0	2	2	1	10 min	10 min	very good	very good	very good	very helpful	4
22384	Liezen	1 2023	3.01322	747	female	5998	include		2302	60-74	female	no therapy	3	Actinic keratosis	Actinic Keratoses	Cutaneous neoplasm	1	1	1	1	0	2	2	1	10 min	10 min	very good	very good	very good	very helpful	4
79551	Liezen	1 2023	2.88084	747	female	9421	include		2303	15-29	female	GP treatment	17	Folliculitis	Infection	Inflammatory skin diseases	1	1	1	1	0	1	1	4	5 min	5 min	very good	very good	very good	very helpful	4
94390	Liezen	1 2023	2.67355	747	female	1605	include		2304	45-59	female	GP treatment	16_1	Atopic dermatitis	Unknown cause	Inflammatory skin diseases	1	1	1	1	0	1	2	4	5 min	10 min	very good	very good	very good	very helpful	4
83220	Liezen	1 2023	2.63887	747	male	6893	include		2305	45-59	male	GP treatment	26_3	Benign tumor	Benign Tumor	Cutaneous neoplasm	1	1	1	1	0	2	2	4	10 min	10 min	very good	very good	very good	very helpful	4
30791	Liezen	1 2023	1.805	747	female	5998	include		2306	30-44	male	no therapy	4	Seborrheic keratoses	Seborrheic keratoses	Cutaneous neoplasm	1	1	0	0	0	1	2	1	5 min	10 min	very good	very good	not recorded	not recorded	3
25032	Liezen	1 2023	2.02872	747	both	7979	include		2307	75-89	male	normal appointment DERM in <3 months	3	Actinic keratosis	Actinic Keratoses	Cutaneous neoplasm	1	1	0	0	0	1	1	3	5 min	5 min	very good	very good	not recorded	not recorded	3
19810	Liezen	1 2023	1.78532	747	female	5998	include		893	15-29	female	GP treatment	17	Folliculitis	Infection	Inflammatory skin diseases	1	1	1	1	0	2	2	4	10 min	10 min	very good	very good	very good	very helpful	3
93309	Liezen	1 2023	2.22082	266	female	8078	include		447	45-59	female	GP treatment	7	others	others	others	1	1	1	1	0	2	2	4	10 min	10 min	very good	very good	very good	very helpful	1
67905	Liezen	1 2023	2.25427	266	female	8078	include		2309	75-89	male	normal appointment DERM in <3 months	26_4	Other malignant tumors (e.g. Lymphoma)	Other malignant tumor	Cutaneous neoplasm	1	1	1	1	0	3	2	3	15 min	10 min	very good	very good	very good	very helpful	1
89500	Liezen	1 2023	3.11773	747	female	5998	include		1630	45-59	female	GP treatment	8	Psoriasis	Unknown cause	Inflammatory skin diseases	2	2	1	1	0	2	1	4	10 min	5 min	good	good	very good	very helpful	4
82114	Liezen	1 2023	3.05765	747	female	5998	include		1725	75-89	female	GP treatment	16_2	Dermatitis-others	Unknown cause	Inflammatory skin diseases	1	1	1	1	0	2	2	4	10 min	10 min	very good	very good	very good	very helpful	4
71571	Liezen	1 2023	3.00856	747	male	3997	include		2310	60-74	male	GP treatment	26_2	Melanoma	Melanoma	Cutaneous neoplasm	1	1	1	1	0	1	3	4	5 min	15 min	very good	very good	very good	very helpful	4
27616	Liezen	1 2023	2.97883	747	female	5998	include		2311	0-14	male	GP treatment	14	Eczema	primarily caused by external factors	Inflammatory skin diseases	1	1	1	1	0	1	2	4	5 min	10 min	very good	very good	very good	very helpful	4
35709	Liezen	1 2023	2.96315	747	female	5998	include		2312	30-44	male	no therapy	40	Inflammatory tumors	Inflammatory tumors	Inflammatory skin diseases	3	1	1	1	0	1	2	1	5 min	10 min	satisfying	very good	very good	very helpful	4
62718	Liezen	1 2023	2.08167	747	female	5998	include		534	15-29	female	GP treatment	14	Eczema	primarily caused by external factors	Inflammatory skin diseases	1	1	1	1	0	1	2	4	5 min	10 min	very good	very good	very good	very helpful	3
36008	Liezen	1 2023	2.21403	747	female	5998	include		2313	30-44	female	GP treatment	2	Acne	Acne	Localized skin conditions	1	1	1	1	0	2	2	4	10 min	10 min	very good	very good	very good	very helpful	3
21277	Liezen	1 2023	2.09113	747	male	3997	include		2314	30-44	female	GP treatment	6	Arthropod bite or Insect bite	primarily caused by external factors	Inflammatory skin diseases	2	2	1	1	0	2	3	4	10 min	15 min	good	good	very good	very helpful	3
33663	Liezen	1 2023	0.290012	266	female	9421	include		2315	75-89	female	GP treatment	16_2	Dermatitis-others	Unknown cause	Inflammatory skin diseases	1	2	1	1	0	3	1	4	15 min	5 min	very good	good	very good	very helpful	0
73045	Liezen	1 2023	0.358611	747	female	9421	include		2316	60-74	female	normal appointment DERM in <3 months	40	Inflammatory tumors	Inflammatory tumors	Inflammatory skin diseases	1	1	1	1	0	2	1	3	10 min	5 min	very good	very good	very good	very helpful	0
18922	Liezen	1 2023	4.96309	747	male	4290	include		1077	45-59	female	GP treatment	14	Eczema	primarily caused by external factors	Inflammatory skin diseases	1	1	0	0	0	3	2	4	15 min	10 min	very good	very good	not recorded	not recorded	4
10234	Liezen	1 2023	4.76675	747	both	7979	include		2317	15-29	female	normal appointment DERM in <3 months	16_2	Dermatitis-others	Unknown cause	Inflammatory skin diseases	2	1	0	0	0	2	1	3	10 min	5 min	good	very good	not recorded	not recorded	4
78581	Liezen	1 2023	4.16858	747	male	4290	include		1499	45-59	male	no therapy	7	others	others	others	1	1	0	0	0	2	2	1	10 min	10 min	very good	very good	not recorded	not recorded	3
24692	Liezen	1 2023	4.11446	747	female	5998	include		898	75-89	female	GP treatment	4	Seborrheic keratoses	Seborrheic keratoses	Cutaneous neoplasm	1	1	1	1	0	2	2	4	10 min	10 min	very good	very good	very good	very helpful	3
81687	Liezen	1 2023	3.09981	747	male	4290	include		253	75-89	male	GP treatment	11	Basal Cell Carcinoma	Basal cell carcinoma	Cutaneous neoplasm	1	1	0	0	0	3	2	4	15 min	10 min	very good	very good	not recorded	not recorded	2
89288	Liezen	1 2023	1.19148	266	male	7261	include		2318	60-74	male	acute DERM appointment <3 days	7	others	others	others	1	1	3	1	0	3	3	2	15 min	15 min	very good	very good	satisfying	very helpful	2
23409	Liezen	1 2023	1.50369	266	male	3322	include		2319	75-89	female	normal appointment DERM in <3 months	3	Actinic keratosis	Actinic Keratoses	Cutaneous neoplasm	1	1	1	1	0	1	2	3	5 min	10 min	very good	very good	very good	very helpful	3
95669	Liezen	1 2023	1.69439	266	female	8078	include		2320	45-59	male	GP treatment	17	Folliculitis	Infection	Inflammatory skin diseases	1	1	1	1	0	2	2	4	10 min	10 min	very good	very good	very good	very helpful	3
15006	Liezen	1 2023	1.56772	266	female	8078	include		2206	45-59	female	GP treatment	23	Mycosis	Infection	Inflammatory skin diseases	1	1	1	1	0	2	2	4	10 min	10 min	very good	very good	very good	very helpful	3
31192	Liezen	1 2023	1.53074	266	female	4586	include		2321	45-59	male	GP treatment	16_2	Dermatitis-others	Unknown cause	Inflammatory skin diseases	2	1	1	1	0	3	2	4	15 min	10 min	good	very good	very good	very helpful	3
38646	Liezen	1 2023	3.84432	747	female	5998	include		856	0-14	female	GP treatment	14	Eczema	primarily caused by external factors	Inflammatory skin diseases	1	1	1	1	0	2	2	4	10 min	10 min	very good	very good	very good	very helpful	5
20766	Liezen	1 2023	3.06622	747	both	7979	include		2322	0-14	female	no therapy	29_2	Pityriasis rosea	Unknown cause	Inflammatory skin diseases	1	1	0	0	0	2	1	1	10 min	5 min	very good	very good	not recorded	not recorded	4
65086	Liezen	1 2023	2.96846	747	male	4290	include		2323	75-89	female	GP treatment	23	Mycosis	Infection	Inflammatory skin diseases	1	1	0	0	0	2	2	4	10 min	10 min	very good	very good	not recorded	not recorded	4
40741	Liezen	1 2023	2.63339	747	female	1605	include		148	75-89	female	GP treatment	4	Seborrheic keratoses	Seborrheic keratoses	Cutaneous neoplasm	1	1	1	1	0	1	2	4	5 min	10 min	very good	very good	very good	very helpful	4
26765	Liezen	1 2023	2.63128	747	female	1605	include		2324	0-14	female	GP treatment	16_1	Atopic dermatitis	Unknown cause	Inflammatory skin diseases	1	1	1	1	0	2	2	4	10 min	10 min	very good	very good	very good	very helpful	4
69196	Liezen	1 2023	1.17606	266	male	7261	include		2325	45-59	female	GP treatment	10	Rash	Rash	Inflammatory skin diseases	3	2	3	1	0	3	2	4	15 min	10 min	satisfying	good	satisfying	very helpful	2
44300	Liezen	1 2023	3.51288	747	female	9421	include		2326	75-89	male	GP treatment	6	Arthropod bite or Insect bite	primarily caused by external factors	Inflammatory skin diseases	2	1	1	1	0	2	1	4	10 min	5 min	good	very good	very good	very helpful	3
28479	Liezen	1 2023	2.65331	747	both	7979	include		2327	15-29	female	GP treatment	29_2	Pityriasis rosea	Unknown cause	Inflammatory skin diseases	1	1	0	0	0	2	1	4	10 min	5 min	very good	very good	not recorded	not recorded	2
63839	Liezen	1 2023	2.11869	747	female	1605	include		2328	60-74	female	GP treatment	41	Urticaria	Unknown cause	Inflammatory skin diseases	1	1	1	1	0	2	2	4	10 min	10 min	very good	very good	very good	very helpful	2
69993	Liezen	1 2023	2.11809	747	female	1605	include		2329	30-44	female	normal appointment DERM in <3 months	2	Acne	Acne	Localized skin conditions	2	2	1	1	0	1	2	3	5 min	10 min	good	good	very good	very helpful	2
11980	Liezen	1 2023	1.52693	747	both	7979	include		2330	>90	male	no therapy	4	Seborrheic keratoses	Seborrheic keratoses	Cutaneous neoplasm	1	1	0	0	0	1	1	1	5 min	5 min	very good	very good	not recorded	not recorded	1
20504	Liezen	1 2023	3.45372	266	female	8078	include		1581	75-89	female	normal appointment DERM in <3 months	11	Basal Cell Carcinoma	Basal cell carcinoma	Cutaneous neoplasm	1	1	1	1	0	2	2	3	10 min	10 min	very good	very good	very good	very helpful	2
55664	Liezen	1 2023	0.267454	266	male	3322	include		2331	45-59	female	normal appointment DERM in <3 months	16_2	Dermatitis-others	Unknown cause	Inflammatory skin diseases	2	1	1	1	0	2	2	3	10 min	10 min	good	very good	very good	very helpful	0
42615	Liezen	1 2023	0.065162	266	female	8078	include		2332	30-44	male	GP treatment	16_2	Dermatitis-others	Unknown cause	Inflammatory skin diseases	1	1	1	1	0	3	2	4	15 min	10 min	very good	very good	very good	very helpful	0
64936	Liezen	2 2023	1.97257	747	female	5998	include		14	60-74	female	normal appointment DERM in <3 months	14	Eczema	primarily caused by external factors	Inflammatory skin diseases	2	1	1	1	0	1	2	3	5 min	10 min	good	very good	very good	very helpful	3
78268	Liezen	2 2023	1.86994	747	female	5998	include		2333	75-89	male	GP treatment	7	others	others	others	1	1	1	1	0	2	2	4	10 min	10 min	very good	very good	very good	very helpful	3
77009	Liezen	2 2023	1.84387	747	female	1605	include		2334	45-59	female	no therapy	10	Rash	Rash	Inflammatory skin diseases	1	1	1	1	0	2	2	1	10 min	10 min	very good	very good	very good	very helpful	3
64916	Liezen	2 2023	1.84524	747	female	1605	include		894	75-89	male	GP treatment	14	Eczema	primarily caused by external factors	Inflammatory skin diseases	1	1	1	1	0	2	2	4	10 min	10 min	very good	very good	very good	very helpful	3
17966	Liezen	2 2023	1.86334	747	female	1605	include		2335	75-89	female	GP treatment	7	others	others	others	1	1	1	1	0	2	2	4	10 min	10 min	very good	very good	very good	very helpful	3
10772	Liezen	2 2023	1.84045	747	male	3322	include		2336	45-59	female	GP treatment	40	Inflammatory tumors	Inflammatory tumors	Inflammatory skin diseases	1	1	1	1	0	4	2	4	20 min	10 min	very good	very good	very good	very helpful	3
14776	Liezen	2 2023	1.83604	747	male	2399	include		2337	0-14	female	GP treatment	22	Impetigo	Infection	Inflammatory skin diseases	1	1	0	0	0	2	2	4	10 min	10 min	very good	very good	not recorded	not recorded	3
66267	Liezen	2 2023	1.30367	266	female	4586	include		1349	60-74	male	GP treatment	16_2	Dermatitis-others	Unknown cause	Inflammatory skin diseases	2	2	1	1	0	3	3	4	15 min	15 min	good	good	very good	very helpful	2
73245	Liezen	2 2023	0.315787	266	female	9421	include		2339	30-44	male	GP treatment	7	others	others	others	2	3	1	1	0	3	1	4	15 min	5 min	good	satisfying	very good	very helpful	0
17646	Liezen	2 2023	0.318588	266	female	8078	include		2340	45-59	male	GP treatment	14	Eczema	primarily caused by external factors	Inflammatory skin diseases	2	1	1	1	0	3	2	4	15 min	10 min	good	very good	very good	very helpful	0
94309	Liezen	2 2023	0.212396	266	male	3322	include		2341	15-29	male	GP treatment	16_2	Dermatitis-others	Unknown cause	Inflammatory skin diseases	2	2	1	1	0	2	2	4	10 min	10 min	good	good	very good	very helpful	0
56316	Liezen	2 2023	3.64743	747	female	1605	include		2342	60-74	male	GP treatment	7	others	others	others	1	1	1	1	0	4	2	4	20 min	10 min	very good	very good	very good	very helpful	5
69296	Liezen	2 2023	2.9945	747	male	4290	include		1690	30-44	male	no therapy	42	Vascular diseases	Vascular diseases	Vascular diseases	1	1	0	0	0	2	2	1	10 min	10 min	very good	very good	not recorded	not recorded	4
19621	Liezen	2 2023	2.96334	747	female	5998	include		2237	>90	male	no therapy	33	Erythema	Unknown cause	Inflammatory skin diseases	1	1	1	1	0	1	2	1	5 min	10 min	very good	very good	very good	very helpful	4
45708	Liezen	2 2023	2.95755	747	female	5998	include		264	60-74	male	no therapy	10	Rash	Rash	Inflammatory skin diseases	1	1	1	1	0	1	2	1	5 min	10 min	very good	very good	very good	very helpful	4
20765	Liezen	2 2023	2.95713	747	female	5998	include		559	60-74	male	GP treatment	10	Rash	Rash	Inflammatory skin diseases	1	1	1	1	0	2	2	4	10 min	10 min	very good	very good	very good	very helpful	4
35401	Liezen	2 2023	2.94753	747	female	5998	include		2343	0-14	male	GP treatment	41	Urticaria	Unknown cause	Inflammatory skin diseases	1	1	1	1	0	2	2	4	10 min	10 min	very good	very good	very good	very helpful	4
71272	Liezen	2 2023	5.17733	747	both	7979	include		2344	60-74	female	normal appointment DERM in <3 months	20	Herpes zoster or simplex	Infection	Inflammatory skin diseases	1	1	0	0	0	4	1	3	20 min	5 min	very good	very good	not recorded	not recorded	4
56431	Liezen	2 2023	4.19873	747	male	4290	include		2345	30-44	male	GP treatment	7	others	others	others	1	1	0	0	0	1	2	4	5 min	10 min	very good	very good	not recorded	not recorded	3
40455	Liezen	2 2023	3.1414	747	female	1605	include		2346	45-59	female	no therapy	4	Seborrheic keratoses	Seborrheic keratoses	Cutaneous neoplasm	1	1	1	1	0	1	2	1	5 min	10 min	very good	very good	very good	very helpful	2
73097	Liezen	2 2023	3.14069	747	female	1605	include		2347	30-44	male	GP treatment	29_1	Pityriasis versicolor	Infection	Inflammatory skin diseases	1	1	1	1	0	4	2	4	20 min	10 min	very good	very good	very good	very helpful	2
41985	Liezen	2 2023	2.368	747	male	4290	include		2348	60-74	female	GP treatment	3	Actinic keratosis	Actinic Keratoses	Cutaneous neoplasm	2	1	0	0	0	1	2	4	5 min	10 min	good	very good	not recorded	not recorded	1
39174	Liezen	2 2023	0.0839931	266	female	4586	include		2349	0-14	male	further inquiries/not recorded	33	Erythema	Unknown cause	Inflammatory skin diseases	6	1	1	2	0	1	2	6	5 min	10 min	other	very good	very good	good	0
61865	Liezen	2 2023	0.207106	266	female	8078	include		2350	60-74	female	normal appointment DERM in <3 months	3	Actinic keratosis	Actinic Keratoses	Cutaneous neoplasm	1	1	1	1	0	2	2	3	10 min	10 min	very good	very good	very good	very helpful	0
78914	Liezen	2 2023	0.0588426	266	female	8078	include		2351	15-29	male	GP treatment	29_1	Pityriasis versicolor	Infection	Inflammatory skin diseases	1	2	1	1	0	1	2	4	5 min	10 min	very good	good	very good	very helpful	0
23276	Liezen	2 2023	2.92581	747	female	5998	include		2352	30-44	male	GP treatment	14	Eczema	primarily caused by external factors	Inflammatory skin diseases	1	1	1	1	0	2	2	4	10 min	10 min	very good	very good	very good	very helpful	4
20726	Liezen	2 2023	2.92309	747	female	5998	include		2353	45-59	female	GP treatment	16_2	Dermatitis-others	Unknown cause	Inflammatory skin diseases	1	1	1	1	0	2	2	4	10 min	10 min	very good	very good	very good	very helpful	4
15577	Liezen	2 2023	2.0551	747	male	4290	include		2354	60-74	female	no therapy	4	Seborrheic keratoses	Seborrheic keratoses	Cutaneous neoplasm	1	1	0	0	0	1	2	1	5 min	10 min	very good	very good	not recorded	not recorded	3
55636	Liezen	2 2023	1.85355	747	female	1605	include		2355	60-74	female	GP treatment	26_3	Benign tumor	Benign Tumor	Cutaneous neoplasm	1	1	1	1	0	2	2	4	10 min	10 min	very good	very good	very good	very helpful	3
25805	Liezen	2 2023	0.840764	747	female	5998	include		2356	30-44	female	GP treatment	14	Eczema	primarily caused by external factors	Inflammatory skin diseases	1	1	1	1	0	1	2	4	5 min	10 min	very good	very good	very good	very helpful	2
93267	Liezen	2 2023	0.201493	747	male	4290	include		1912	45-59	male	normal appointment DERM in <3 months	28	Lentigo	Lentigo	Cutaneous neoplasm	4	2	0	0	0	1	2	3	5 min	10 min	sufficient	good	not recorded	not recorded	0
94171	Liezen	2 2023	0.0919329	747	male	4290	include		2357	45-59	female	GP treatment	26_1	Squamous cell carcinoma	Squamous cell carcinoma	Cutaneous neoplasm	2	1	0	0	0	2	2	4	10 min	10 min	good	very good	not recorded	not recorded	0
15131	Liezen	2 2023	1.2064	266	female	4586	include		2321	45-59	male	normal appointment DERM in <3 months	41	Urticaria	Unknown cause	Inflammatory skin diseases	2	1	1	1	0	2	2	3	10 min	10 min	good	very good	very good	very helpful	2
13508	Liezen	2 2023	0.949838	266	female	8078	include		2358	15-29	male	GP treatment	2	Acne	Acne	Localized skin conditions	1	1	1	1	0	2	2	4	10 min	10 min	very good	very good	very good	very helpful	2
88239	Liezen	2 2023	0.447743	266	male	3322	include		2359	60-74	female	GP treatment	16_2	Dermatitis-others	Unknown cause	Inflammatory skin diseases	1	1	1	1	0	2	2	4	10 min	10 min	very good	very good	very good	very helpful	0
14229	Liezen	2 2023	0.464074	266	male	3322	include		2360	75-89	male	normal appointment DERM in <3 months	11	Basal Cell Carcinoma	Basal cell carcinoma	Cutaneous neoplasm	2	1	1	1	0	3	2	3	15 min	10 min	good	very good	very good	very helpful	0
34967	Liezen	2 2023	0.473113	266	male	3322	include		1617	75-89	female	GP treatment	16_2	Dermatitis-others	Unknown cause	Inflammatory skin diseases	4	2	1	1	0	3	2	4	15 min	10 min	sufficient	good	very good	very helpful	0
77180	Liezen	2 2023	0.304514	266	male	3322	include		2361	75-89	female	GP treatment	16_2	Dermatitis-others	Unknown cause	Inflammatory skin diseases	1	2	1	1	0	2	2	4	10 min	10 min	very good	good	very good	very helpful	0
96671	Liezen	2 2023	1.77983	266	female	4586	include		2362	0-14	female	GP treatment	10	Rash	Rash	Inflammatory skin diseases	1	1	1	1	0	2	3	4	10 min	15 min	very good	very good	very good	very helpful	2
36818	Liezen	2 2023	1.26642	266	female	4586	include		2363	0-14	female	GP treatment	16_2	Dermatitis-others	Unknown cause	Inflammatory skin diseases	1	1	1	1	0	2	4	4	10 min	20 min	very good	very good	very good	very helpful	1
68939	Liezen	2 2023	3.01907	747	male	4290	include		927	45-59	male	GP treatment	7	others	others	others	2	1	0	0	0	1	2	4	5 min	10 min	good	very good	not recorded	not recorded	2
53549	Liezen	2 2023	2.91734	747	male	4290	include		132	60-74	female	GP treatment	23	Mycosis	Infection	Inflammatory skin diseases	1	1	0	0	0	2	2	4	10 min	10 min	very good	very good	not recorded	not recorded	2
70938	Liezen	2 2023	3.1742	747	male	4290	include		2364	15-29	female	no therapy	7	others	others	others	1	1	0	0	0	1	2	1	5 min	10 min	very good	very good	not recorded	not recorded	2
84224	Liezen	2 2023	1.91067	747	female	1605	include		2365	60-74	female	GP treatment	34	Rosacea	Rosacea	Localized skin conditions	1	1	1	1	0	2	2	4	10 min	10 min	very good	very good	very good	very helpful	2
18036	Liezen	2 2023	1.85328	266	male	7261	include		2366	30-44	female	normal appointment DERM in <3 months	16_2	Dermatitis-others	Unknown cause	Inflammatory skin diseases	2	2	3	1	0	3	3	3	15 min	15 min	good	good	satisfying	very helpful	3
34795	Liezen	2 2023	1.83969	266	female	4586	include		2367	30-44	male	GP treatment	16_2	Dermatitis-others	Unknown cause	Inflammatory skin diseases	2	1	1	1	0	2	2	4	10 min	10 min	good	very good	very good	very helpful	3
70413	Liezen	2 2023	3.19745	747	female	5998	include		2368	45-59	male	GP treatment	16_1	Atopic dermatitis	Unknown cause	Inflammatory skin diseases	2	2	1	1	0	2	1	4	10 min	5 min	good	good	very good	very helpful	4
98277	Liezen	2 2023	3.15569	747	female	5998	include		2369	60-74	male	GP treatment	20	Herpes zoster or simplex	Infection	Inflammatory skin diseases	2	1	1	1	0	1	2	4	5 min	10 min	good	very good	very good	very helpful	4
69343	Liezen	2 2023	3.13091	747	female	5998	include		2370	15-29	female	GP treatment	2	Acne	Acne	Localized skin conditions	1	1	1	1	0	1	2	4	5 min	10 min	very good	very good	very good	very helpful	4
58606	Liezen	2 2023	2.2499	747	male	4290	include		2371	30-44	female	GP treatment	17	Folliculitis	Infection	Inflammatory skin diseases	4	2	0	0	0	3	2	4	15 min	10 min	sufficient	good	not recorded	not recorded	3
27214	Liezen	2 2023	0.817824	266	female	8078	include		864	30-44	male	normal appointment DERM in <3 months	17	Folliculitis	Infection	Inflammatory skin diseases	1	1	1	1	0	3	2	3	15 min	10 min	very good	very good	very good	very helpful	2
90274	Liezen	2 2023	2.99447	747	male	4290	include		2372	15-29	female	no therapy	7	others	others	others	1	1	0	0	0	3	2	1	15 min	10 min	very good	very good	not recorded	not recorded	4
87100	Liezen	2 2023	2.0651	747	both	7979	include		2373	30-44	male	GP treatment	16_2	Dermatitis-others	Unknown cause	Inflammatory skin diseases	1	1	0	0	0	2	1	4	10 min	5 min	very good	very good	not recorded	not recorded	3
40212	Liezen	2 2023	2.03897	747	both	7979	include		2374	60-74	female	GP treatment	40	Inflammatory tumors	Inflammatory tumors	Inflammatory skin diseases	1	1	0	0	0	2	1	4	10 min	5 min	very good	very good	not recorded	not recorded	3
31153	Liezen	2 2023	1.97983	747	male	4290	include		1253	75-89	male	GP treatment	26_1	Squamous cell carcinoma	Squamous cell carcinoma	Cutaneous neoplasm	4	1	0	0	0	2	2	4	10 min	10 min	sufficient	very good	not recorded	not recorded	3
16665	Liezen	2 2023	1.92278	747	female	9421	include		2375	45-59	female	GP treatment	7	others	others	others	1	1	1	1	0	1	1	4	5 min	5 min	very good	very good	very good	very helpful	3
14543	Liezen	2 2023	1.2597	266	male	3322	include		2376	75-89	female	normal appointment DERM in <3 months	3	Actinic keratosis	Actinic Keratoses	Cutaneous neoplasm	2	2	1	1	0	2	2	3	10 min	10 min	good	good	very good	very helpful	2
75793	Liezen	2 2023	0.218461	266	female	8078	include		2377	0-14	male	normal appointment DERM in <3 months	26_4	Other malignant tumors (e.g. Lymphoma)	Other malignant tumor	Cutaneous neoplasm	1	1	1	1	0	2	2	3	10 min	10 min	very good	very good	very good	very helpful	0
41889	Liezen	2 2023	0.987685	266	female	4586	include		2378	30-44	female	GP treatment	7	others	others	others	2	2	1	1	0	3	3	4	15 min	15 min	good	good	very good	very helpful	2
43589	Liezen	2 2023	1.02751	266	female	4586	include		2379	30-44	male	further inquiries/not recorded	40	Inflammatory tumors	Inflammatory tumors	Inflammatory skin diseases	1	2	1	1	0	2	3	6	10 min	15 min	very good	good	very good	very helpful	2
14053	Liezen	2 2023	1.17021	266	female	4586	include		2380	0-14	female	normal appointment DERM in <3 months	6	Arthropod bite or Insect bite	primarily caused by external factors	Inflammatory skin diseases	2	1	1	1	0	4	2	3	20 min	10 min	good	very good	very good	very helpful	2
97635	Liezen	2 2023	1.71321	266	male	3322	include		2381	0-14	male	GP treatment	7	others	others	others	3	1	1	1	0	3	3	4	15 min	15 min	satisfying	very good	very good	very helpful	3
67913	Liezen	2 2023	6.5934	747	female	5998	include		314	60-74	female	GP treatment	14	Eczema	primarily caused by external factors	Inflammatory skin diseases	1	1	1	1	0	4	2	4	20 min	10 min	very good	very good	very good	very helpful	6
46832	Liezen	2 2023	6.59119	747	female	5998	include		638	75-89	male	GP treatment	7	others	others	others	2	3	1	1	0	3	2	4	15 min	10 min	good	satisfying	very good	very helpful	6
68377	Liezen	2 2023	5.96767	747	both	7979	include		2382	30-44	male	GP treatment	14	Eczema	primarily caused by external factors	Inflammatory skin diseases	1	2	0	0	0	2	1	4	10 min	5 min	very good	good	not recorded	not recorded	5
40400	Liezen	2 2023	5.93444	747	female	1605	include		1071	0-14	male	GP treatment	16_1	Atopic dermatitis	Unknown cause	Inflammatory skin diseases	1	1	1	1	0	1	2	4	5 min	10 min	very good	very good	very good	very helpful	5
23723	Liezen	2 2023	5.83858	747	female	9421	include		2383	75-89	female	GP treatment	20	Herpes zoster or simplex	Infection	Inflammatory skin diseases	2	2	1	1	0	2	1	4	10 min	5 min	good	good	very good	very helpful	5
63662	Liezen	2 2023	0.76919	747	female	9421	include		2384	45-59	female	GP treatment	34	Rosacea	Rosacea	Localized skin conditions	3	2	1	1	0	1	1	4	5 min	5 min	satisfying	good	very good	very helpful	2
47782	Liezen	2 2023	1.75589	266	male	3322	include		2385	75-89	female	GP treatment	17	Folliculitis	Infection	Inflammatory skin diseases	2	2	1	1	0	2	3	4	10 min	15 min	good	good	very good	very helpful	3
70133	Liezen	2 2023	0.25537	266	female	4586	include		2386	0-14	male	GP treatment	10	Rash	Rash	Inflammatory skin diseases	3	2	1	1	0	3	2	4	15 min	10 min	satisfying	good	very good	very helpful	0
88595	Liezen	2 2023	0.037037	747	both	7979	include		2387	60-74	female	no therapy	28	Lentigo	Lentigo	Cutaneous neoplasm	1	1	0	0	0	1	1	1	5 min	5 min	very good	very good	not recorded	not recorded	0
40803	Liezen	2 2023	0.0349769	747	both	7979	include		2388	60-74	female	GP treatment	14	Eczema	primarily caused by external factors	Inflammatory skin diseases	1	1	0	0	0	1	1	4	5 min	5 min	very good	very good	not recorded	not recorded	0
49893	Liezen	2 2023	0.224016	266	female	8078	include		2389	75-89	female	Referral to clinic	11	Basal Cell Carcinoma	Basal cell carcinoma	Cutaneous neoplasm	1	1	1	1	0	1	2	5	5 min	10 min	very good	very good	very good	very helpful	0
29065	Liezen	2 2023	0.250266	266	female	8078	include		2390	0-14	female	GP treatment	34	Rosacea	Rosacea	Localized skin conditions	2	1	1	1	0	2	2	4	10 min	10 min	good	very good	very good	very helpful	0
79875	Liezen	2 2023	0.228403	266	male	3322	include		2391	45-59	female	GP treatment	34	Rosacea	Rosacea	Localized skin conditions	3	2	1	1	0	2	2	4	10 min	10 min	satisfying	good	very good	very helpful	0
45406	Liezen	2 2023	0.953137	266	male	3322	include		2392	0-14	male	GP treatment	10	Rash	Rash	Inflammatory skin diseases	3	2	1	1	0	1	1	4	5 min	5 min	satisfying	good	very good	very helpful	1
45064	Liezen	2 2023	5.07648	747	male	4290	include		2393	15-29	male	further inquiries/not recorded	1	Melanocytic nevi	Melanocytic nevi	Cutaneous neoplasm	4	1	0	0	0	1	2	6	5 min	10 min	sufficient	very good	not recorded	not recorded	4
80004	Liezen	2 2023	5.11414	747	both	7979	include		2394	60-74	female	GP treatment	16_2	Dermatitis-others	Unknown cause	Inflammatory skin diseases	2	2	0	0	0	1	1	4	5 min	5 min	good	good	not recorded	not recorded	4
69954	Liezen	2 2023	4.07939	747	male	4290	include		151	60-74	female	GP treatment	4	Seborrheic keratoses	Seborrheic keratoses	Cutaneous neoplasm	4	2	0	0	0	1	2	4	5 min	10 min	sufficient	good	not recorded	not recorded	3
59629	Liezen	2 2023	0.333762	747	both	7979	include		2395	60-74	female	GP treatment	8	Psoriasis	Unknown cause	Inflammatory skin diseases	1	1	0	0	0	2	1	4	10 min	5 min	very good	very good	not recorded	not recorded	0
99945	Liezen	2 2023	0.35066	266	male	3322	include		1548	0-14	male	GP treatment	10	Rash	Rash	Inflammatory skin diseases	2	1	1	1	0	3	3	4	15 min	15 min	good	very good	very good	very helpful	0
87065	Liezen	2 2023	0.136435	747	male	3997	include		2397	75-89	male	Referral to clinic	16_1	Atopic dermatitis	Unknown cause	Inflammatory skin diseases	2	2	1	1	0	1	4	5	5 min	20 min	good	good	very good	very helpful	0
72355	Liezen	2 2023	0.204676	747	male	4290	include		2398	60-74	male	GP treatment	7	others	others	others	1	1	0	0	0	2	2	4	10 min	10 min	very good	very good	not recorded	not recorded	0
74425	Liezen	2 2023	1.00669	747	female	5998	include		370	>90	female	GP treatment	16_2	Dermatitis-others	Unknown cause	Inflammatory skin diseases	1	1	1	1	0	2	2	4	10 min	10 min	very good	very good	very good	very helpful	2
16288	Liezen	2 2023	0.33485	747	both	7979	include		2399	45-59	male	no therapy	4	Seborrheic keratoses	Seborrheic keratoses	Cutaneous neoplasm	1	1	0	0	0	1	1	1	5 min	5 min	very good	very good	not recorded	not recorded	0
74052	Liezen	2 2023	0.197199	747	female	5998	include		1233	75-89	female	acute DERM appointment <3 days	26_1	Squamous cell carcinoma	Squamous cell carcinoma	Cutaneous neoplasm	1	1	1	1	0	1	2	2	5 min	10 min	very good	very good	very good	very helpful	0
73602	Liezen	2 2023	0.0683333	747	male	2399	include		2400	45-59	female	GP treatment	11	Basal Cell Carcinoma	Basal cell carcinoma	Cutaneous neoplasm	4	2	0	0	0	1	2	4	5 min	10 min	sufficient	good	not recorded	not recorded	0
59220	Liezen	2 2023	1.38056	266	female	4586	include		2078	30-44	female	GP treatment	10	Rash	Rash	Inflammatory skin diseases	1	4	1	1	0	3	3	4	15 min	15 min	very good	sufficient	very good	very helpful	2
62037	Liezen	3 2023	0.760208	747	both	7979	include		2401	45-59	female	no therapy	1	Melanocytic nevi	Melanocytic nevi	Cutaneous neoplasm	3	1	0	0	0	1	1	1	5 min	5 min	satisfying	very good	not recorded	not recorded	2
43454	Liezen	3 2023	0.244456	266	female	4586	include		2402	30-44	female	further inquiries/not recorded	29_2	Pityriasis rosea	Unknown cause	Inflammatory skin diseases	1	1	1	1	0	2	3	6	10 min	15 min	very good	very good	very good	very helpful	0
84218	Liezen	3 2023	1.38709	266	female	8078	include		2403	75-89	male	GP treatment	17	Folliculitis	Infection	Inflammatory skin diseases	1	1	1	1	0	3	2	4	15 min	10 min	very good	very good	very good	very helpful	2
45929	Liezen	3 2023	0.0689352	266	male	3322	include		2404	0-14	male	GP treatment	22	Impetigo	Infection	Inflammatory skin diseases	1	1	1	1	0	2	2	4	10 min	10 min	very good	very good	very good	very helpful	0
38579	Liezen	3 2023	1.32644	266	male	3322	include		2405	60-74	female	GP treatment	42	Vascular diseases	Vascular diseases	Vascular diseases	1	1	1	1	0	3	2	4	15 min	10 min	very good	very good	very good	very helpful	2
57424	Liezen	3 2023	0.366308	266	male	3322	include		2406	0-14	female	GP treatment	7	others	others	others	1	1	1	1	0	3	3	4	15 min	15 min	very good	very good	very good	very helpful	0
56640	Liezen	3 2023	0.0673495	747	both	7979	include		2407	15-29	male	GP treatment	2	Acne	Acne	Localized skin conditions	1	1	0	0	0	2	5	4	10 min	25 min	very good	very good	not recorded	not recorded	0
31080	Liezen	3 2023	1.71559	747	female	5998	include		8	75-89	male	GP treatment	14	Eczema	primarily caused by external factors	Inflammatory skin diseases	1	1	1	1	0	2	2	4	10 min	10 min	very good	very good	very good	very helpful	3
53883	Liezen	3 2023	1.18009	747	female	9421	include		2408	45-59	female	GP treatment	16_1	Atopic dermatitis	Unknown cause	Inflammatory skin diseases	1	1	1	1	0	2	1	4	10 min	5 min	very good	very good	very good	very helpful	2
22853	Liezen	3 2023	0.941528	747	female	5998	include		69	0-14	male	GP treatment	1	Melanocytic nevi	Melanocytic nevi	Cutaneous neoplasm	1	1	1	1	0	1	2	4	5 min	10 min	very good	very good	very good	very helpful	2
70947	Liezen	3 2023	0.11265	747	female	5998	include		2409	30-44	male	GP treatment	14	Eczema	primarily caused by external factors	Inflammatory skin diseases	1	1	1	1	0	2	1	4	10 min	5 min	very good	very good	very good	very helpful	0
65092	Liezen	3 2023	1.81442	747	female	5998	include		2410	15-29	female	GP treatment	22	Impetigo	Infection	Inflammatory skin diseases	1	1	1	1	0	4	2	4	20 min	10 min	very good	very good	very good	very helpful	3
92781	Liezen	3 2023	0.239907	266	female	8078	include		2411	75-89	female	normal appointment DERM in <3 months	26_4	Other malignant tumors (e.g. Lymphoma)	Other malignant tumor	Cutaneous neoplasm	1	1	1	1	0	2	2	3	10 min	10 min	very good	very good	very good	very helpful	0
57308	Liezen	3 2023	0.380937	266	female	8078	include		2412	45-59	female	GP treatment	7	others	others	others	1	1	1	1	0	2	2	4	10 min	10 min	very good	very good	very good	very helpful	0
37251	Liezen	3 2023	0.334479	266	female	8078	include		2413	15-29	female	GP treatment	14	Eczema	primarily caused by external factors	Inflammatory skin diseases	1	1	1	1	0	2	2	4	10 min	10 min	very good	very good	very good	very helpful	0
39875	Liezen	3 2023	4.87015	747	male	4290	include		2414	30-44	female	no therapy	1	Melanocytic nevi	Melanocytic nevi	Cutaneous neoplasm	3	2	0	0	0	2	2	1	10 min	10 min	satisfying	good	not recorded	not recorded	4
65353	Liezen	3 2023	1.90729	747	male	5641	include		2415	75-89	female	GP treatment	14	Eczema	primarily caused by external factors	Inflammatory skin diseases	1	1	3	1	0	2	4	4	10 min	20 min	very good	very good	satisfying	very helpful	3
33144	Liezen	3 2023	1.08953	747	female	9421	include		2416	30-44	female	GP treatment	14	Eczema	primarily caused by external factors	Inflammatory skin diseases	1	1	1	1	0	1	1	4	5 min	5 min	very good	very good	very good	very helpful	2
45224	Liezen	3 2023	1.09479	747	female	9421	include		2417	15-29	male	no therapy	7	others	others	others	1	1	1	1	0	2	1	1	10 min	5 min	very good	very good	very good	very helpful	2
52209	Liezen	3 2023	1.09112	266	female	8078	include		2418	0-14	female	Referral to clinic	7	others	others	others	2	1	1	1	0	2	2	5	10 min	10 min	good	very good	very good	very helpful	2
87899	Liezen	3 2023	1.03528	266	female	4586	include		2419	60-74	female	GP treatment	16_2	Dermatitis-others	Unknown cause	Inflammatory skin diseases	1	1	1	1	0	3	3	4	15 min	15 min	very good	very good	very good	very helpful	2
96441	Liezen	3 2023	1.27928	266	male	3322	include		2420	45-59	female	GP treatment	2	Acne	Acne	Localized skin conditions	2	2	1	1	0	2	2	4	10 min	10 min	good	good	very good	very helpful	2
90209	Liezen	3 2023	1.0141	266	male	3322	include		2421	0-14	male	GP treatment	14	Eczema	primarily caused by external factors	Inflammatory skin diseases	1	1	1	1	0	2	2	4	10 min	10 min	very good	very good	very good	very helpful	2
61102	Liezen	3 2023	1.01844	266	male	3322	include		2422	60-74	male	GP treatment	29_1	Pityriasis versicolor	Infection	Inflammatory skin diseases	1	3	1	1	0	2	2	4	10 min	10 min	very good	satisfying	very good	very helpful	2
41806	Liezen	3 2023	1.64056	747	female	1605	include		2423	45-59	female	GP treatment	14	Eczema	primarily caused by external factors	Inflammatory skin diseases	1	1	1	1	0	1	2	4	5 min	10 min	very good	very good	very good	very helpful	3
95167	Liezen	3 2023	1.12045	747	both	7979	include		2424	60-74	male	no therapy	4	Seborrheic keratoses	Seborrheic keratoses	Cutaneous neoplasm	2	1	0	0	0	1	1	1	5 min	5 min	good	very good	not recorded	not recorded	2
69236	Liezen	3 2023	0.935937	747	male	2399	include		2425	45-59	female	no therapy	4	Seborrheic keratoses	Seborrheic keratoses	Cutaneous neoplasm	4	2	0	0	0	1	2	1	5 min	10 min	sufficient	good	not recorded	not recorded	2
38163	Liezen	3 2023	0.0911806	747	female	5998	include		2426	0-14	male	normal appointment DERM in <3 months	40	Inflammatory tumors	Inflammatory tumors	Inflammatory skin diseases	1	1	1	1	0	1	2	3	5 min	10 min	very good	very good	very good	very helpful	0
86206	Liezen	3 2023	0.0173843	747	female	5998	include		2427	15-29	male	GP treatment	14	Eczema	primarily caused by external factors	Inflammatory skin diseases	1	1	1	1	0	1	2	4	5 min	10 min	very good	very good	very good	very helpful	0
33510	Liezen	3 2023	0.524618	747	male	6893	include		2428	75-89	male	Referral to clinic	11	Basal Cell Carcinoma	Basal cell carcinoma	Cutaneous neoplasm	1	1	1	1	0	2	3	5	10 min	15 min	very good	very good	very good	very helpful	2
80578	Liezen	3 2023	0.287211	266	female	8078	include		2429	15-29	female	GP treatment	5	Alopecia	Alopezia	Localized skin conditions	2	1	1	1	0	3	2	4	15 min	10 min	good	very good	very good	very helpful	0
33302	Liezen	3 2023	1.92021	266	female	8078	include		2430	0-14	female	no therapy	1	Melanocytic nevi	Melanocytic nevi	Cutaneous neoplasm	1	1	1	1	0	1	2	1	5 min	10 min	very good	very good	very good	very helpful	3
71382	Liezen	3 2023	1.17382	266	female	8078	include		2431	60-74	female	no therapy	1	Melanocytic nevi	Melanocytic nevi	Cutaneous neoplasm	1	1	1	1	0	2	2	1	10 min	10 min	very good	very good	very good	very helpful	2
65752	Liezen	3 2023	1.20093	266	female	8078	include		2432	75-89	female	normal appointment DERM in <3 months	26_4	Other malignant tumors (e.g. Lymphoma)	Other malignant tumor	Cutaneous neoplasm	1	1	1	1	0	2	2	3	10 min	10 min	very good	very good	very good	very helpful	2
56123	Liezen	3 2023	3.47119	266	male	3322	include		2433	45-59	female	GP treatment	16_2	Dermatitis-others	Unknown cause	Inflammatory skin diseases	2	2	1	1	0	3	2	4	15 min	10 min	good	good	very good	very helpful	2
78548	Liezen	3 2023	0.3039	266	female	8078	include		623	60-74	male	GP treatment	3	Actinic keratosis	Actinic Keratoses	Cutaneous neoplasm	1	2	1	1	0	2	2	4	10 min	10 min	very good	good	very good	very helpful	0
45587	Liezen	3 2023	4.10023	747	female	5998	include		2434	0-14	male	GP treatment	16_1	Atopic dermatitis	Unknown cause	Inflammatory skin diseases	1	1	1	1	0	2	2	4	10 min	10 min	very good	very good	very good	very helpful	3
52289	Liezen	3 2023	4.04255	747	female	9421	include		2435	60-74	male	no therapy	4	Seborrheic keratoses	Seborrheic keratoses	Cutaneous neoplasm	4	1	1	1	0	1	1	1	5 min	5 min	sufficient	very good	very good	very helpful	3
99928	Liezen	3 2023	0.13213	747	male	2399	include		2436	60-74	male	Referral to clinic	2	Acne	Acne	Localized skin conditions	2	2	0	0	0	6	1	5	30 min	5 min	good	good	not recorded	not recorded	0
61762	Liezen	3 2023	1.2489	747	male	5641	include		2437	60-74	male	GP treatment	3	Actinic keratosis	Actinic Keratoses	Cutaneous neoplasm	1	1	5	1	0	2	4	4	10 min	20 min	very good	very good	insufficient	very helpful	2
16737	Liezen	3 2023	1.18381	747	female	5998	include		1784	60-74	male	no therapy	7	others	others	others	1	1	1	1	0	1	2	1	5 min	10 min	very good	very good	very good	very helpful	2
97697	Liezen	3 2023	0.833067	747	female	1605	include		2438	>90	female	GP treatment	14	Eczema	primarily caused by external factors	Inflammatory skin diseases	3	2	1	1	0	2	2	4	10 min	10 min	satisfying	good	very good	very helpful	2
71920	Liezen	3 2023	0.831481	747	female	1605	include		2439	45-59	female	GP treatment	14	Eczema	primarily caused by external factors	Inflammatory skin diseases	1	1	1	1	0	1	2	4	5 min	10 min	very good	very good	very good	very helpful	2
35434	Liezen	3 2023	0.1825	747	both	7979	include		2440	60-74	male	GP treatment	18	Hemangioma	Benign Tumor	Cutaneous neoplasm	1	1	0	0	0	1	1	4	5 min	5 min	very good	very good	not recorded	not recorded	0
96358	Liezen	3 2023	0.268854	747	female	9421	include		2441	75-89	female	GP treatment	14	Eczema	primarily caused by external factors	Inflammatory skin diseases	1	1	1	1	0	2	1	4	10 min	5 min	very good	very good	very good	very helpful	0
24801	Liezen	3 2023	0.165961	747	male	4290	include		2442	75-89	male	no therapy	1	Melanocytic nevi	Melanocytic nevi	Cutaneous neoplasm	4	1	0	0	0	1	2	1	5 min	10 min	sufficient	very good	not recorded	not recorded	0
21868	Liezen	3 2023	0.142222	747	male	2399	include		2443	30-44	female	further inquiries/not recorded	1	Melanocytic nevi	Melanocytic nevi	Cutaneous neoplasm	5	2	0	0	0	1	1	6	5 min	5 min	insufficient	good	not recorded	not recorded	0
93075	Liezen	3 2023	0.0372801	266	female	8078	include		2444	60-74	male	GP treatment	14	Eczema	primarily caused by external factors	Inflammatory skin diseases	1	1	1	1	0	2	2	4	10 min	10 min	very good	very good	very good	very helpful	0
85376	Liezen	3 2023	0.181701	266	female	8078	include		2445	45-59	male	normal appointment DERM in <3 months	1	Melanocytic nevi	Melanocytic nevi	Cutaneous neoplasm	1	1	1	1	0	1	2	3	5 min	10 min	very good	very good	very good	very helpful	0
32920	Liezen	3 2023	1.39395	266	male	3322	include		2446	75-89	female	no therapy	7	others	others	others	1	2	1	1	0	2	2	1	10 min	10 min	very good	good	very good	very helpful	2
17597	Liezen	3 2023	0.335231	266	female	9421	include		2447	60-74	male	no therapy	4	Seborrheic keratoses	Seborrheic keratoses	Cutaneous neoplasm	1	1	1	1	0	1	1	1	5 min	5 min	very good	very good	very good	very helpful	0
92252	Liezen	3 2023	4.2991	747	female	1605	include		2448	45-59	female	GP treatment	42	Vascular diseases	Vascular diseases	Vascular diseases	1	1	1	1	0	5	2	4	25 min	10 min	very good	very good	very good	very helpful	3
59343	Liezen	3 2023	3.97528	747	male	7258	include		2449	30-44	male	GP treatment	14	Eczema	primarily caused by external factors	Inflammatory skin diseases	1	1	1	1	0	2	5	4	10 min	25 min	very good	very good	very good	very helpful	3
63433	Liezen	3 2023	3.90622	747	female	5998	include		2450	0-14	male	GP treatment	16_1	Atopic dermatitis	Unknown cause	Inflammatory skin diseases	1	1	1	1	0	2	1	4	10 min	5 min	very good	very good	very good	very helpful	3
78315	Liezen	3 2023	3.28609	747	male	4290	include		2451	15-29	female	GP treatment	1	Melanocytic nevi	Melanocytic nevi	Cutaneous neoplasm	1	1	0	1	0	1	2	4	5 min	10 min	very good	very good	not recorded	very helpful	2
42959	Liezen	3 2023	3.20751	747	male	4290	include		2452	45-59	male	no therapy	1	Melanocytic nevi	Melanocytic nevi	Cutaneous neoplasm	1	1	0	0	0	1	2	1	5 min	10 min	very good	very good	not recorded	not recorded	2
14854	Liezen	3 2023	3.31519	747	female	5998	include		2277	75-89	male	GP treatment	1	Melanocytic nevi	Melanocytic nevi	Cutaneous neoplasm	1	1	1	1	0	1	2	4	5 min	10 min	very good	very good	very good	very helpful	2
47710	Liezen	3 2023	0.411956	747	female	5998	include		2453	0-14	male	GP treatment	41	Urticaria	Unknown cause	Inflammatory skin diseases	1	1	1	1	0	1	1	4	5 min	5 min	very good	very good	very good	very helpful	0
87315	Liezen	3 2023	1.38161	747	male	3997	include		2454	75-89	female	GP treatment	20	Herpes zoster or simplex	Infection	Inflammatory skin diseases	1	1	1	1	0	2	5	4	10 min	25 min	very good	very good	very good	very helpful	0
17279	Liezen	3 2023	2.39296	747	female	5998	include		66	45-59	male	GP treatment	9	Erythema migrans, Lyme disease	Infection	Inflammatory skin diseases	1	1	1	1	0	1	1	4	5 min	5 min	very good	very good	very good	very helpful	1
52802	Liezen	3 2023	0.375544	747	female	5998	include		116	75-89	female	acute DERM appointment <3 days	26_1	Squamous cell carcinoma	Squamous cell carcinoma	Cutaneous neoplasm	3	2	1	1	0	1	1	2	5 min	5 min	satisfying	good	very good	very helpful	0
37724	Liezen	3 2023	0.1875	266	male	7261	include		2455	45-59	male	GP treatment	7	others	others	others	3	2	3	1	0	2	2	4	10 min	10 min	satisfying	good	satisfying	very helpful	0
46625	Liezen	3 2023	0.31625	266	female	4586	include		2456	0-14	female	GP treatment	40	Inflammatory tumors	Inflammatory tumors	Inflammatory skin diseases	1	1	1	1	0	2	3	4	10 min	15 min	very good	very good	very good	very helpful	0
76153	Liezen	3 2023	0.518808	266	female	4586	include		2457	0-14	female	GP treatment	40	Inflammatory tumors	Inflammatory tumors	Inflammatory skin diseases	1	1	1	1	0	3	2	4	15 min	10 min	very good	very good	very good	very helpful	0
42133	Liezen	3 2023	0.328322	266	female	4586	include		2458	45-59	male	no therapy	1	Melanocytic nevi	Melanocytic nevi	Cutaneous neoplasm	1	1	1	1	0	1	2	1	5 min	10 min	very good	very good	very good	very helpful	0
62381	Liezen	3 2023	0.531088	266	female	4586	include		2459	45-59	male	GP treatment	5	Alopecia	Alopezia	Localized skin conditions	1	2	1	1	0	2	3	4	10 min	15 min	very good	good	very good	very helpful	0
49360	Liezen	3 2023	1.98425	747	female	5998	include		1242	30-44	male	GP treatment	20	Herpes zoster or simplex	Infection	Inflammatory skin diseases	1	1	1	1	0	4	1	4	20 min	5 min	very good	very good	very good	very helpful	3
32702	Liezen	3 2023	1.98312	747	female	5998	include		811	60-74	female	GP treatment	3	Actinic keratosis	Actinic Keratoses	Cutaneous neoplasm	1	1	1	1	0	1	1	4	5 min	5 min	very good	very good	very good	very helpful	3
19947	Liezen	3 2023	1.92914	747	female	5998	include		124	75-89	female	GP treatment	4	Seborrheic keratoses	Seborrheic keratoses	Cutaneous neoplasm	1	1	1	1	0	2	2	4	10 min	10 min	very good	very good	very good	very helpful	3
21865	Liezen	3 2023	1.89822	747	male	2399	include		2460	45-59	female	GP treatment	41	Urticaria	Unknown cause	Inflammatory skin diseases	1	1	0	0	0	2	2	4	10 min	10 min	very good	very good	not recorded	not recorded	3
61319	Liezen	3 2023	1.95684	747	female	5998	include		2461	0-14	male	GP treatment	40	Inflammatory tumors	Inflammatory tumors	Inflammatory skin diseases	1	1	1	1	0	2	2	4	10 min	10 min	very good	very good	very good	very helpful	3
37743	Liezen	3 2023	1.75568	747	female	1605	include		2462	60-74	male	GP treatment	14	Eczema	primarily caused by external factors	Inflammatory skin diseases	1	1	1	1	0	2	2	4	10 min	10 min	very good	very good	very good	very helpful	3
77227	Liezen	3 2023	1.15321	747	female	5998	include		2463	0-14	female	no therapy	1	Melanocytic nevi	Melanocytic nevi	Cutaneous neoplasm	1	1	1	1	0	1	2	1	5 min	10 min	very good	very good	very good	very helpful	2
95929	Liezen	3 2023	1.28671	266	male	3322	include		2464	0-14	male	GP treatment	16_2	Dermatitis-others	Unknown cause	Inflammatory skin diseases	2	1	1	1	0	2	2	4	10 min	10 min	good	very good	very good	very helpful	2
18816	Liezen	3 2023	1.30683	266	male	3322	include		2465	15-29	female	GP treatment	14	Eczema	primarily caused by external factors	Inflammatory skin diseases	2	2	1	1	0	1	2	4	5 min	10 min	good	good	very good	very helpful	2
16687	Liezen	3 2023	1.30823	266	female	8078	include		2466	0-14	female	no therapy	4	Seborrheic keratoses	Seborrheic keratoses	Cutaneous neoplasm	1	1	1	1	0	1	2	1	5 min	10 min	very good	very good	very good	very helpful	2
10973	Liezen	3 2023	1.91144	747	male	2399	include		2467	15-29	female	GP treatment	2	Acne	Acne	Localized skin conditions	2	1	0	0	0	3	1	4	15 min	5 min	good	very good	not recorded	not recorded	3
10252	Liezen	3 2023	1.62193	747	female	1605	include		2468	75-89	female	GP treatment	14	Eczema	primarily caused by external factors	Inflammatory skin diseases	1	1	1	1	0	1	2	4	5 min	10 min	very good	very good	very good	very helpful	3
89013	Liezen	3 2023	1.0786	747	female	9421	include		2175	75-89	female	GP treatment	11	Basal Cell Carcinoma	Basal cell carcinoma	Cutaneous neoplasm	3	2	1	1	0	2	1	4	10 min	5 min	satisfying	good	very good	very helpful	2
90939	Liezen	3 2023	0.969988	747	male	4290	include		1109	75-89	male	GP treatment	3	Actinic keratosis	Actinic Keratoses	Cutaneous neoplasm	2	1	0	0	0	2	2	4	10 min	10 min	good	very good	not recorded	not recorded	2
76192	Liezen	3 2023	0.735023	747	female	5998	include		2469	30-44	female	GP treatment	20	Herpes zoster or simplex	Infection	Inflammatory skin diseases	1	1	1	1	0	1	2	4	5 min	10 min	very good	very good	very good	very helpful	2
87664	Liezen	3 2023	0.775174	747	female	5998	include		2470	45-59	male	GP treatment	7	others	others	others	2	2	1	1	0	1	2	4	5 min	10 min	good	good	very good	very helpful	2
56781	Liezen	3 2023	1.03856	266	male	3322	include		2471	45-59	male	GP treatment	10	Rash	Rash	Inflammatory skin diseases	4	3	1	1	0	3	2	4	15 min	10 min	sufficient	satisfying	very good	very helpful	2
55221	Liezen	3 2023	1.1098	266	male	3322	include		2472	15-29	female	GP treatment	14	Eczema	primarily caused by external factors	Inflammatory skin diseases	1	1	1	1	0	2	2	4	10 min	10 min	very good	very good	very good	very helpful	2
28434	Liezen	3 2023	0.282859	266	female	4586	include		2473	75-89	male	GP treatment	7	others	others	others	1	1	1	1	0	3	3	4	15 min	15 min	very good	very good	very good	very helpful	0
23576	Liezen	3 2023	3.2273	747	female	5998	include		1407	75-89	female	no therapy	7	others	others	others	1	1	1	1	0	2	2	1	10 min	10 min	very good	very good	very good	very helpful	2
12423	Liezen	3 2023	3.22425	747	male	4290	include		2474	30-44	male	GP treatment	8	Psoriasis	Unknown cause	Inflammatory skin diseases	3	2	0	0	0	2	2	4	10 min	10 min	satisfying	good	not recorded	not recorded	2
14837	Liezen	3 2023	2.10442	747	male	6893	include		2475	60-74	female	no therapy	28	Lentigo	Lentigo	Cutaneous neoplasm	1	1	1	1	0	1	2	1	5 min	10 min	very good	very good	very good	very helpful	1
55199	Liezen	3 2023	0.0170139	747	female	1605	include		1488	60-74	male	no therapy	4	Seborrheic keratoses	Seborrheic keratoses	Cutaneous neoplasm	1	1	1	1	0	1	2	1	5 min	10 min	very good	very good	very good	very helpful	0
41947	Liezen	3 2023	0.504734	266	female	4586	include		2476	15-29	female	GP treatment	29_2	Pityriasis rosea	Unknown cause	Inflammatory skin diseases	1	2	1	1	0	3	2	4	15 min	10 min	very good	good	very good	very helpful	0
21089	Liezen	3 2023	0.303009	266	male	3322	include		2477	30-44	female	GP treatment	17	Folliculitis	Infection	Inflammatory skin diseases	3	1	1	1	0	2	2	4	10 min	10 min	satisfying	very good	very good	very helpful	0
34425	Liezen	3 2023	2.25887	747	female	5998	include		307	30-44	female	GP treatment	7	others	others	others	1	1	1	1	0	1	2	4	5 min	10 min	very good	very good	very good	very helpful	3
89463	Liezen	3 2023	2.23937	747	female	5998	include		2479	60-74	male	no therapy	40	Inflammatory tumors	Inflammatory tumors	Inflammatory skin diseases	1	1	1	1	0	1	2	1	5 min	10 min	very good	very good	very good	very helpful	3
36846	Liezen	3 2023	2.14738	747	male	4290	include		2480	45-59	male	GP treatment	40	Inflammatory tumors	Inflammatory tumors	Inflammatory skin diseases	2	1	0	0	0	1	2	4	5 min	10 min	good	very good	not recorded	not recorded	3
58749	Liezen	3 2023	2.14578	747	male	4290	include		2481	15-29	female	GP treatment	2	Acne	Acne	Localized skin conditions	1	1	0	0	0	2	2	4	10 min	10 min	very good	very good	not recorded	not recorded	3
28573	Liezen	3 2023	0.357361	266	female	9421	include		2482	75-89	female	normal appointment DERM in <3 months	26_4	Other malignant tumors (e.g. Lymphoma)	Other malignant tumor	Cutaneous neoplasm	1	2	1	1	0	1	1	3	5 min	5 min	very good	good	very good	very helpful	0
35005	Liezen	3 2023	0.345706	266	female	9421	include		2483	60-74	female	no therapy	4	Seborrheic keratoses	Seborrheic keratoses	Cutaneous neoplasm	1	1	1	1	0	1	1	1	5 min	5 min	very good	very good	very good	very helpful	0
84150	Liezen	3 2023	0.38066	266	female	9421	include		2484	45-59	female	normal appointment DERM in <3 months	7	others	others	others	1	2	1	1	0	2	2	3	10 min	10 min	very good	good	very good	very helpful	0
17938	Liezen	3 2023	0.335104	266	female	8078	include		413	45-59	female	normal appointment DERM in <3 months	16_2	Dermatitis-others	Unknown cause	Inflammatory skin diseases	1	2	1	1	0	4	2	3	20 min	10 min	very good	good	very good	very helpful	0
41268	Liezen	4 2023	1.34295	266	male	7261	include		2485	60-74	female	normal appointment DERM in <3 months	42	Vascular diseases	Vascular diseases	Vascular diseases	2	2	2	1	0	3	3	3	15 min	15 min	good	good	good	very helpful	1
62069	Liezen	4 2023	1.26669	266	male	3322	include		2486	30-44	male	GP treatment	16_2	Dermatitis-others	Unknown cause	Inflammatory skin diseases	1	2	1	1	0	1	2	4	5 min	10 min	very good	good	very good	very helpful	1
92607	Liezen	4 2023	1.27831	266	male	3322	include		2487	0-14	male	GP treatment	23	Mycosis	Infection	Inflammatory skin diseases	1	1	1	1	0	2	2	4	10 min	10 min	very good	very good	very good	very helpful	1
40960	Liezen	4 2023	3.9476	747	female	1605	include		2488	60-74	male	GP treatment	3	Actinic keratosis	Actinic Keratoses	Cutaneous neoplasm	1	1	1	1	0	1	2	4	5 min	10 min	very good	very good	very good	very helpful	3
15022	Liezen	4 2023	3.94322	747	female	1605	include		2489	60-74	female	normal appointment DERM in <3 months	16_2	Dermatitis-others	Unknown cause	Inflammatory skin diseases	1	1	1	1	0	3	4	3	15 min	20 min	very good	very good	very good	very helpful	3
59485	Liezen	4 2023	3.59582	747	female	5998	include		2490	45-59	female	GP treatment	16_2	Dermatitis-others	Unknown cause	Inflammatory skin diseases	1	1	1	1	0	1	2	4	5 min	10 min	very good	very good	very good	very helpful	3
15740	Liezen	4 2023	3.05031	747	female	1605	include		2491	15-29	male	GP treatment	2	Acne	Acne	Localized skin conditions	1	1	1	1	0	2	2	4	10 min	10 min	very good	very good	very good	very helpful	2
17846	Liezen	4 2023	0.927928	266	female	4586	include		2492	30-44	male	GP treatment	16_2	Dermatitis-others	Unknown cause	Inflammatory skin diseases	2	1	1	1	0	3	2	4	15 min	10 min	good	very good	very good	very helpful	0
42365	Liezen	4 2023	0.25713	266	female	8078	include		2493	30-44	female	no therapy	7	others	others	others	2	3	1	1	0	3	2	1	15 min	10 min	good	satisfying	very good	very helpful	0
16209	Liezen	4 2023	0.297269	266	female	8078	include		2494	75-89	male	normal appointment DERM in <3 months	26_3	Benign tumor	Benign Tumor	Cutaneous neoplasm	1	1	1	1	0	3	2	3	15 min	10 min	very good	very good	very good	very helpful	0
24644	Liezen	4 2023	1.3156	266	female	8078	include		341	75-89	female	normal appointment DERM in <3 months	1	Melanocytic nevi	Melanocytic nevi	Cutaneous neoplasm	1	2	1	1	0	3	2	3	15 min	10 min	very good	good	very good	very helpful	2
50987	Liezen	4 2023	3.08424	747	female	5998	include		1784	60-74	male	no therapy	4	Seborrheic keratoses	Seborrheic keratoses	Cutaneous neoplasm	1	1	1	1	0	1	2	1	5 min	10 min	very good	very good	very good	very helpful	4
29309	Liezen	4 2023	2.22229	747	female	5998	include		835	60-74	male	GP treatment	14	Eczema	primarily caused by external factors	Inflammatory skin diseases	1	1	1	1	0	2	1	4	10 min	5 min	very good	very good	very good	very helpful	3
40605	Liezen	4 2023	4.31	747	female	5998	include		2356	30-44	female	normal appointment DERM in <3 months	14	Eczema	primarily caused by external factors	Inflammatory skin diseases	1	1	1	1	0	4	2	3	20 min	10 min	very good	very good	very good	very helpful	4
12162	Liezen	4 2023	3.10666	747	both	7979	include		2495	75-89	male	normal appointment DERM in <3 months	8	Psoriasis	Unknown cause	Inflammatory skin diseases	1	1	0	0	0	2	2	3	10 min	10 min	very good	very good	not recorded	not recorded	3
46731	Liezen	4 2023	0.364687	747	female	1605	include		2496	0-14	male	normal appointment DERM in <3 months	10	Rash	Rash	Inflammatory skin diseases	1	1	1	1	0	2	2	3	10 min	10 min	very good	very good	very good	very helpful	0
83168	Liezen	4 2023	0.41853	266	female	4586	include		2497	60-74	female	GP treatment	14	Eczema	primarily caused by external factors	Inflammatory skin diseases	2	2	1	1	0	2	3	4	10 min	15 min	good	good	very good	very helpful	0
61287	Liezen	4 2023	4.27057	266	female	4586	include		2498	15-29	female	GP treatment	16_2	Dermatitis-others	Unknown cause	Inflammatory skin diseases	2	3	1	1	0	4	3	4	20 min	15 min	good	satisfying	very good	very helpful	2
19894	Liezen	4 2023	4.29323	266	female	4586	include		2499	30-44	male	GP treatment	14	Eczema	primarily caused by external factors	Inflammatory skin diseases	1	1	1	1	0	1	2	4	5 min	10 min	very good	very good	very good	very helpful	2
18760	Liezen	4 2023	0.33184	266	female	8078	include		2500	75-89	female	normal appointment DERM in <3 months	3	Actinic keratosis	Actinic Keratoses	Cutaneous neoplasm	1	1	1	1	0	2	2	3	10 min	10 min	very good	very good	very good	very helpful	0
37535	Liezen	4 2023	0.908495	747	female	5998	include		2501	75-89	male	no therapy	7	others	others	others	1	1	1	1	0	2	2	1	10 min	10 min	very good	very good	very good	very helpful	2
72117	Liezen	4 2023	0.159502	747	male	3997	include		2502	15-29	female	GP treatment	14	Eczema	primarily caused by external factors	Inflammatory skin diseases	3	1	1	1	0	2	3	4	10 min	15 min	satisfying	very good	very good	very helpful	0
95895	Liezen	4 2023	0.115961	747	both	7979	include		360	60-74	male	no therapy	4	Seborrheic keratoses	Seborrheic keratoses	Cutaneous neoplasm	1	1	0	0	0	1	1	1	5 min	5 min	very good	very good	not recorded	not recorded	0
64423	Liezen	4 2023	0.0615741	747	male	4290	include		2503	60-74	female	no therapy	4	Seborrheic keratoses	Seborrheic keratoses	Cutaneous neoplasm	2	1	0	0	0	1	2	1	5 min	10 min	good	very good	not recorded	not recorded	0
16510	Liezen	4 2023	0.411863	266	male	3322	include		2504	45-59	male	GP treatment	6	Arthropod bite or Insect bite	primarily caused by external factors	Inflammatory skin diseases	2	2	1	1	0	1	2	4	5 min	10 min	good	good	very good	very helpful	0
35210	Liezen	4 2023	0.8661	747	male	2399	include		2505	60-74	female	GP treatment	34	Rosacea	Rosacea	Localized skin conditions	2	1	0	0	0	2	2	4	10 min	10 min	good	very good	not recorded	not recorded	2
81826	Liezen	4 2023	0.786481	747	female	5998	include		2506	15-29	female	normal appointment DERM in <3 months	40	Inflammatory tumors	Inflammatory tumors	Inflammatory skin diseases	1	1	1	1	0	1	2	3	5 min	10 min	very good	very good	very good	very helpful	2
15218	Liezen	4 2023	0.769826	747	female	5998	include		2507	0-14	female	GP treatment	16_1	Atopic dermatitis	Unknown cause	Inflammatory skin diseases	1	1	1	1	0	1	2	4	5 min	10 min	very good	very good	very good	very helpful	2
64327	Liezen	4 2023	0.760162	747	female	5998	include		2508	45-59	female	GP treatment	14	Eczema	primarily caused by external factors	Inflammatory skin diseases	1	1	1	1	0	1	2	4	5 min	10 min	very good	very good	very good	very helpful	2
18714	Liezen	4 2023	0.756956	747	female	5998	include		2256	45-59	female	no therapy	1	Melanocytic nevi	Melanocytic nevi	Cutaneous neoplasm	1	1	1	1	0	1	2	1	5 min	10 min	very good	very good	very good	very helpful	2
92693	Liezen	4 2023	0.143275	747	male	5641	include		2509	45-59	male	no therapy	28	Lentigo	Lentigo	Cutaneous neoplasm	1	1	3	1	0	1	4	1	5 min	20 min	very good	very good	satisfying	very helpful	0
41736	Liezen	4 2023	0.121331	747	male	4290	include		2510	60-74	female	GP treatment	3	Actinic keratosis	Actinic Keratoses	Cutaneous neoplasm	1	1	0	0	0	1	2	4	5 min	10 min	very good	very good	not recorded	not recorded	0
72030	Liezen	4 2023	0.0953125	747	both	7979	include		2511	60-74	female	GP treatment	3	Actinic keratosis	Actinic Keratoses	Cutaneous neoplasm	1	1	0	0	0	2	1	4	10 min	5 min	very good	very good	not recorded	not recorded	0
60116	Liezen	4 2023	0.0474884	747	female	5998	include		2512	75-89	female	no therapy	42	Vascular diseases	Vascular diseases	Vascular diseases	2	1	1	1	0	2	1	1	10 min	5 min	good	very good	very good	very helpful	0
67812	Liezen	4 2023	0.248542	266	male	3322	include		2513	75-89	female	GP treatment	7	others	others	others	2	2	1	1	0	3	2	4	15 min	10 min	good	good	very good	very helpful	0
44618	Liezen	4 2023	1.28524	266	female	4586	include		2514	45-59	female	GP treatment	1	Melanocytic nevi	Melanocytic nevi	Cutaneous neoplasm	1	1	1	1	0	3	3	4	15 min	15 min	very good	very good	very good	very helpful	2
70657	Liezen	4 2023	1.99775	266	female	8078	include		2515	75-89	male	GP treatment	10	Rash	Rash	Inflammatory skin diseases	1	2	1	1	0	2	2	4	10 min	10 min	very good	good	very good	very helpful	3
51986	Liezen	4 2023	1.97388	266	female	8078	include		2516	30-44	male	no therapy	4	Seborrheic keratoses	Seborrheic keratoses	Cutaneous neoplasm	1	1	1	1	0	1	2	1	5 min	10 min	very good	very good	very good	very helpful	3
38212	Liezen	4 2023	1.96943	266	female	8078	include		2517	0-14	female	GP treatment	14	Eczema	primarily caused by external factors	Inflammatory skin diseases	1	1	1	1	0	2	2	4	10 min	10 min	very good	very good	very good	very helpful	3
97353	Liezen	4 2023	1.9301	266	female	8078	include		2518	0-14	female	GP treatment	7	others	others	others	2	2	1	1	0	2	2	4	10 min	10 min	good	good	very good	very helpful	3
79127	Liezen	4 2023	1.24086	266	female	8078	include		2519	45-59	male	further inquiries/not recorded	26_1	Squamous cell carcinoma	Squamous cell carcinoma	Cutaneous neoplasm	1	1	1	1	0	2	2	6	10 min	10 min	very good	very good	very good	very helpful	2
59311	Liezen	4 2023	1.13653	266	male	3322	include		2520	60-74	male	GP treatment	6	Arthropod bite or Insect bite	primarily caused by external factors	Inflammatory skin diseases	1	1	1	1	0	2	2	4	10 min	10 min	very good	very good	very good	very helpful	2
24131	Liezen	4 2023	0.4011	266	male	7261	include		2521	45-59	male	GP treatment	29_1	Pityriasis versicolor	Infection	Inflammatory skin diseases	1	2	1	1	0	3	2	4	15 min	10 min	very good	good	very good	very helpful	0
29308	Liezen	4 2023	0.445694	266	male	7261	include		2522	60-74	male	no therapy	18	Hemangioma	Benign Tumor	Cutaneous neoplasm	1	1	2	1	0	2	2	1	10 min	10 min	very good	very good	good	very helpful	0
47841	Liezen	4 2023	0.281817	266	female	4586	include		2523	75-89	female	further inquiries/not recorded	26_4	Other malignant tumors (e.g. Lymphoma)	Other malignant tumor	Cutaneous neoplasm	1	1	1	1	0	2	2	6	10 min	10 min	very good	very good	very good	very helpful	0
20701	Liezen	4 2023	2.8953	747	both	7979	include		2524	60-74	female	no therapy	7	others	others	others	1	1	0	0	0	1	1	1	5 min	5 min	very good	very good	not recorded	not recorded	2
44148	Liezen	4 2023	2.5364	747	female	1605	include		2525	30-44	female	GP treatment	2	Acne	Acne	Localized skin conditions	1	1	1	1	0	2	2	4	10 min	10 min	very good	very good	very good	very helpful	2
57384	Liezen	4 2023	0.203067	747	female	5998	include		2526	15-29	female	normal appointment DERM in <3 months	1	Melanocytic nevi	Melanocytic nevi	Cutaneous neoplasm	1	1	1	1	0	2	1	3	10 min	5 min	very good	very good	very good	very helpful	0
10494	Liezen	4 2023	0.327766	266	male	3322	include		2527	60-74	female	GP treatment	16_2	Dermatitis-others	Unknown cause	Inflammatory skin diseases	1	1	1	1	0	3	2	4	15 min	10 min	very good	very good	very good	very helpful	0
58211	Liezen	4 2023	0.151979	266	female	8078	include		2528	15-29	male	GP treatment	16_2	Dermatitis-others	Unknown cause	Inflammatory skin diseases	1	1	1	1	0	2	3	4	10 min	15 min	very good	very good	very good	very helpful	0
20333	Liezen	4 2023	0.155579	266	male	7261	include		2529	0-14	female	GP treatment	40	Inflammatory tumors	Inflammatory tumors	Inflammatory skin diseases	1	2	2	1	0	3	2	4	15 min	10 min	very good	good	good	very helpful	0
54396	Liezen	4 2023	1.86213	747	female	5998	include		8	75-89	male	GP treatment	14	Eczema	primarily caused by external factors	Inflammatory skin diseases	1	1	1	1	0	3	2	4	15 min	10 min	very good	very good	very good	very helpful	3
31061	Liezen	4 2023	0.873715	747	female	5998	include		948	75-89	female	GP treatment	3	Actinic keratosis	Actinic Keratoses	Cutaneous neoplasm	1	1	1	1	0	2	2	4	10 min	10 min	very good	very good	very good	very helpful	2
75555	Liezen	4 2023	1.33551	266	male	3322	include		2530	15-29	female	GP treatment	20	Herpes zoster or simplex	Infection	Inflammatory skin diseases	3	1	1	1	0	4	3	4	20 min	15 min	satisfying	very good	very good	very helpful	2
28310	Liezen	4 2023	0.376539	266	male	3322	include		2513	75-89	female	normal appointment DERM in <3 months	7	others	others	others	1	1	1	1	0	1	2	3	5 min	10 min	very good	very good	very good	very helpful	0
25038	Liezen	4 2023	1.13825	266	male	3322	include		2531	30-44	female	normal appointment DERM in <3 months	7	others	others	others	3	1	1	1	0	3	2	3	15 min	10 min	satisfying	very good	very good	very helpful	2
40817	Liezen	4 2023	1.91698	266	female	8078	include		2532	15-29	female	GP treatment	2	Acne	Acne	Localized skin conditions	1	1	1	1	0	2	2	4	10 min	10 min	very good	very good	very good	very helpful	3
69791	Liezen	4 2023	1.90868	266	female	8078	include		2533	0-14	male	GP treatment	14	Eczema	primarily caused by external factors	Inflammatory skin diseases	1	1	1	1	0	3	2	4	15 min	10 min	very good	very good	very good	very helpful	3
46166	Liezen	4 2023	1.90911	266	female	8078	include		2534	75-89	male	GP treatment	14	Eczema	primarily caused by external factors	Inflammatory skin diseases	1	1	1	1	0	3	2	4	15 min	10 min	very good	very good	very good	very helpful	3
31465	Liezen	4 2023	3.15149	747	female	9421	include		2535	45-59	female	GP treatment	7	others	others	others	1	1	1	1	0	3	1	4	15 min	5 min	very good	very good	very good	very helpful	4
72933	Liezen	4 2023	2.336	747	male	4290	include		2536	15-29	female	GP treatment	23	Mycosis	Infection	Inflammatory skin diseases	1	1	0	0	0	1	2	4	5 min	10 min	very good	very good	not recorded	not recorded	3
58656	Liezen	4 2023	1.19698	266	female	8078	include		2537	60-74	female	no therapy	42	Vascular diseases	Vascular diseases	Vascular diseases	1	1	1	1	0	1	2	1	5 min	10 min	very good	very good	very good	very helpful	2
84572	Liezen	4 2023	2.27924	747	female	9421	include		2538	15-29	male	GP treatment	14	Eczema	primarily caused by external factors	Inflammatory skin diseases	2	1	1	1	0	2	1	4	10 min	5 min	good	very good	very good	very helpful	3
26460	Liezen	4 2023	0.3136	747	both	7979	include		2539	75-89	male	GP treatment	14	Eczema	primarily caused by external factors	Inflammatory skin diseases	2	1	0	0	0	1	1	4	5 min	5 min	good	very good	not recorded	not recorded	0
80363	Liezen	4 2023	0.203958	266	male	3322	include		2540	30-44	female	GP treatment	20	Herpes zoster or simplex	Infection	Inflammatory skin diseases	2	1	1	1	0	3	3	4	15 min	15 min	good	very good	very good	very helpful	0
79655	Liezen	4 2023	0.0818403	266	female	4586	include		2541	15-29	female	GP treatment	16_2	Dermatitis-others	Unknown cause	Inflammatory skin diseases	1	2	1	1	0	2	3	4	10 min	15 min	very good	good	very good	very helpful	0
43834	Liezen	4 2023	1.9362	747	female	5998	include		2542	15-29	male	no therapy	42	Vascular diseases	Vascular diseases	Vascular diseases	1	1	1	1	0	1	2	1	5 min	10 min	very good	very good	very good	very helpful	3
72082	Liezen	4 2023	2.01818	747	male	5641	include		2543	75-89	male	GP treatment	14	Eczema	primarily caused by external factors	Inflammatory skin diseases	1	1	3	1	0	2	4	4	10 min	20 min	very good	very good	satisfying	very helpful	3
67365	Liezen	4 2023	1.83501	747	male	2399	include		2544	75-89	female	GP treatment	8	Psoriasis	Unknown cause	Inflammatory skin diseases	3	1	0	0	0	2	1	4	10 min	5 min	satisfying	very good	not recorded	not recorded	3
15238	Liezen	4 2023	1.77324	747	female	5998	include		2545	45-59	male	acute DERM appointment <3 days	40	Inflammatory tumors	Inflammatory tumors	Inflammatory skin diseases	2	2	1	1	0	2	1	2	10 min	5 min	good	good	very good	very helpful	3
20250	Liezen	4 2023	1.25109	747	female	1605	include		1791	45-59	female	GP treatment	16_2	Dermatitis-others	Unknown cause	Inflammatory skin diseases	1	1	1	1	0	3	2	4	15 min	10 min	very good	very good	very good	very helpful	2
95607	Liezen	4 2023	1.11087	747	female	5998	include		2343	0-14	male	GP treatment	16_1	Atopic dermatitis	Unknown cause	Inflammatory skin diseases	1	1	1	1	0	3	2	4	15 min	10 min	very good	very good	very good	very helpful	2
19624	Liezen	4 2023	1.11843	747	male	4290	include		2546	60-74	female	GP treatment	23	Mycosis	Infection	Inflammatory skin diseases	2	1	0	0	0	1	2	4	5 min	10 min	good	very good	not recorded	not recorded	2
57676	Liezen	4 2023	1.51141	266	male	3322	include		2547	30-44	female	GP treatment	14	Eczema	primarily caused by external factors	Inflammatory skin diseases	1	1	1	1	0	3	2	4	15 min	10 min	very good	very good	very good	very helpful	2
80703	Liezen	4 2023	2.09425	747	female	1605	include		2548	30-44	male	normal appointment DERM in <3 months	10	Rash	Rash	Inflammatory skin diseases	1	1	1	1	0	3	2	3	15 min	10 min	very good	very good	very good	very helpful	3
87191	Liezen	4 2023	2.08269	747	male	4290	include		2549	75-89	female	no therapy	7	others	others	others	1	1	0	0	0	2	2	1	10 min	10 min	very good	very good	not recorded	not recorded	3
59550	Liezen	4 2023	1.70843	747	male	6893	include		2550	60-74	male	no therapy	4	Seborrheic keratoses	Seborrheic keratoses	Cutaneous neoplasm	1	1	1	1	0	1	2	1	5 min	10 min	very good	very good	very good	very helpful	3
87123	Liezen	4 2023	1.71833	747	male	6893	include		2551	75-89	male	GP treatment	11	Basal Cell Carcinoma	Basal cell carcinoma	Cutaneous neoplasm	1	1	1	1	0	2	2	4	10 min	10 min	very good	very good	very good	very helpful	3
59707	Liezen	4 2023	1.43127	266	male	3322	include		2552	75-89	female	acute DERM appointment <3 days	26_2	Melanoma	Melanoma	Cutaneous neoplasm	1	1	1	1	0	2	2	2	10 min	10 min	very good	very good	very good	very helpful	2
14098	Liezen	4 2023	0.939606	266	male	7261	include		2553	45-59	female	normal appointment DERM in <3 months	7	others	others	others	2	2	2	1	0	3	2	3	15 min	10 min	good	good	good	very helpful	2
29831	Liezen	4 2023	0.943171	266	male	7261	exclude	Invalid request	2553	45-59	female	further inquiries/not recorded	ex				6	6	2	2	0	1	2	6	5 min	10 min	other	other	good	good	2
48133	Liezen	4 2023	3.07539	747	male	4290	include		2029	30-44	female	GP treatment	7	others	others	others	1	1	0	0	0	1	2	4	5 min	10 min	very good	very good	not recorded	not recorded	3
63798	Liezen	4 2023	3.03874	747	female	5998	include		2554	30-44	female	GP treatment	7	others	others	others	1	1	1	1	0	2	2	4	10 min	10 min	very good	very good	very good	very helpful	3
44162	Liezen	4 2023	2.45472	747	female	5998	include		1264	60-74	female	GP treatment	14	Eczema	primarily caused by external factors	Inflammatory skin diseases	1	1	1	1	0	1	1	4	5 min	5 min	very good	very good	very good	very helpful	2
20756	Liezen	4 2023	2.39848	747	male	4290	include		495	15-29	male	GP treatment	16_1	Atopic dermatitis	Unknown cause	Inflammatory skin diseases	1	1	0	0	0	2	2	4	10 min	10 min	very good	very good	not recorded	not recorded	2
33463	Liezen	4 2023	2.2553	747	male	6893	include		2556	45-59	female	no therapy	1	Melanocytic nevi	Melanocytic nevi	Cutaneous neoplasm	1	1	1	1	0	1	2	1	5 min	10 min	very good	very good	very good	very helpful	2
44681	Liezen	4 2023	2.20441	747	male	2399	include		2557	15-29	female	GP treatment	14	Eczema	primarily caused by external factors	Inflammatory skin diseases	2	1	0	0	0	1	2	4	5 min	10 min	good	very good	not recorded	not recorded	2
61955	Liezen	4 2023	1.4695	747	female	9421	include		2558	75-89	male	no therapy	7	others	others	others	1	1	1	1	0	1	1	1	5 min	5 min	very good	very good	very good	very helpful	1
66218	Liezen	5 2023	0.316597	266	female	4586	include		2559	0-14	female	Referral to clinic	16_2	Dermatitis-others	Unknown cause	Inflammatory skin diseases	2	1	1	1	0	3	3	5	15 min	15 min	good	very good	very good	very helpful	0
82166	Liezen	5 2023	0.0741551	266	male	3322	include		2560	15-29	female	GP treatment	30	Scabies, Parasites	primarily caused by external factors	Inflammatory skin diseases	2	1	1	1	0	2	2	4	10 min	10 min	good	very good	very good	very helpful	0
15431	Liezen	5 2023	5.93032	747	male	2399	include		2561	45-59	female	GP treatment	23	Mycosis	Infection	Inflammatory skin diseases	1	1	0	0	0	1	1	4	5 min	5 min	very good	very good	not recorded	not recorded	4
23162	Liezen	5 2023	0.456481	266	male	3322	include		2562	30-44	male	GP treatment	14	Eczema	primarily caused by external factors	Inflammatory skin diseases	1	1	1	1	0	2	2	4	10 min	10 min	very good	very good	very good	very helpful	0
96237	Liezen	5 2023	0.404826	266	male	7261	include		2563	15-29	male	GP treatment	23	Mycosis	Infection	Inflammatory skin diseases	1	1	1	1	0	2	3	4	10 min	15 min	very good	very good	very good	very helpful	0
68659	Liezen	5 2023	4.19277	747	female	1605	include		2564	75-89	male	GP treatment	7	others	others	others	1	1	1	1	0	2	2	4	10 min	10 min	very good	very good	very good	very helpful	3
71043	Liezen	5 2023	4.03199	747	male	4290	include		2565	45-59	female	further inquiries/not recorded	8	Psoriasis	Unknown cause	Inflammatory skin diseases	1	1	0	0	0	2	2	6	10 min	10 min	very good	very good	not recorded	not recorded	3
89696	Liezen	5 2023	4.02992	747	male	4290	include		2566	0-14	male	no therapy	1	Melanocytic nevi	Melanocytic nevi	Cutaneous neoplasm	1	1	0	0	0	1	2	1	5 min	10 min	very good	very good	not recorded	not recorded	3
22862	Liezen	5 2023	4.00444	747	male	5641	include		2567	30-44	female	no therapy	1	Melanocytic nevi	Melanocytic nevi	Cutaneous neoplasm	1	1	3	1	0	1	4	1	5 min	20 min	very good	very good	satisfying	very helpful	3
60561	Liezen	5 2023	3.92981	747	female	1605	include		2568	0-14	male	GP treatment	40	Inflammatory tumors	Inflammatory tumors	Inflammatory skin diseases	1	1	1	1	0	1	2	4	5 min	10 min	very good	very good	very good	very helpful	3
50163	Liezen	5 2023	3.43572	747	male	4290	include		2198	60-74	male	GP treatment	3	Actinic keratosis	Actinic Keratoses	Cutaneous neoplasm	1	1	0	0	0	1	2	4	5 min	10 min	very good	very good	not recorded	not recorded	2
34897	Liezen	5 2023	3.39534	747	male	4290	include		2569	>90	male	normal appointment DERM in <3 months	11	Basal Cell Carcinoma	Basal cell carcinoma	Cutaneous neoplasm	1	1	0	0	0	1	2	3	5 min	10 min	very good	very good	not recorded	not recorded	2
42714	Liezen	5 2023	3.0836	747	male	3997	include		2570	45-59	male	GP treatment	2	Acne	Acne	Localized skin conditions	1	1	1	1	0	1	4	4	5 min	20 min	very good	very good	very good	very helpful	2
27066	Liezen	5 2023	0.4086	266	male	7261	include		2571	60-74	male	GP treatment	7	others	others	others	1	2	1	1	0	3	2	4	15 min	10 min	very good	good	very good	very helpful	0
90402	Liezen	5 2023	1.36488	266	female	9421	include		2572	30-44	male	GP treatment	17	Folliculitis	Infection	Inflammatory skin diseases	1	2	1	1	0	2	1	4	10 min	5 min	very good	good	very good	very helpful	2
66319	Liezen	5 2023	1.27041	266	male	3322	include		2573	30-44	female	GP treatment	11	Basal Cell Carcinoma	Basal cell carcinoma	Cutaneous neoplasm	1	2	1	1	0	3	2	4	15 min	10 min	very good	good	very good	very helpful	2
59177	Liezen	5 2023	1.29608	266	male	3322	include		2574	60-74	female	further inquiries/not recorded	42	Vascular diseases	Vascular diseases	Vascular diseases	2	2	1	1	0	5	2	6	25 min	10 min	good	good	very good	very helpful	2
31520	Liezen	5 2023	2.10527	747	female	5998	include		2575	45-59	female	no therapy	4	Seborrheic keratoses	Seborrheic keratoses	Cutaneous neoplasm	1	1	1	1	0	1	2	1	5 min	10 min	very good	very good	very good	very helpful	3
65316	Liezen	5 2023	2.05729	747	both	7979	include		2576	30-44	female	GP treatment	7	others	others	others	1	1	0	0	0	2	1	4	10 min	5 min	very good	very good	not recorded	not recorded	3
25356	Liezen	5 2023	1.69368	747	female	1605	include		2577	30-44	male	GP treatment	14	Eczema	primarily caused by external factors	Inflammatory skin diseases	1	1	1	1	0	2	2	4	10 min	10 min	very good	very good	very good	very helpful	3
41815	Liezen	5 2023	1.6917	747	female	1605	include		2578	60-74	female	no therapy	4	Seborrheic keratoses	Seborrheic keratoses	Cutaneous neoplasm	1	1	1	1	0	1	2	1	5 min	10 min	very good	very good	very good	very helpful	3
42099	Liezen	5 2023	1.19764	747	both	7979	include		2579	45-59	female	GP treatment	40	Inflammatory tumors	Inflammatory tumors	Inflammatory skin diseases	1	1	0	0	0	1	2	4	5 min	10 min	very good	very good	not recorded	not recorded	2
52271	Liezen	5 2023	0.0640509	266	male	3322	include		2580	0-14	male	GP treatment	7	others	others	others	1	1	1	1	0	2	2	4	10 min	10 min	very good	very good	very good	very helpful	0
68721	Liezen	5 2023	0.0710301	266	male	3322	include		2581	45-59	male	normal appointment DERM in <3 months	26_3	Benign tumor	Benign Tumor	Cutaneous neoplasm	3	1	1	1	0	1	2	3	5 min	10 min	satisfying	very good	very good	very helpful	0
15293	Liezen	5 2023	1.96148	747	female	9421	include		2582	30-44	male	GP treatment	9	Erythema migrans, Lyme disease	Infection	Inflammatory skin diseases	1	1	1	1	0	2	1	4	10 min	5 min	very good	very good	very good	very helpful	3
99003	Liezen	5 2023	1.21648	747	female	9421	include		2583	0-14	female	no therapy	6	Arthropod bite or Insect bite	primarily caused by external factors	Inflammatory skin diseases	2	4	2	2	0	2	3	1	10 min	15 min	good	sufficient	good	good	2
11836	Liezen	5 2023	0.169225	266	female	8078	include		2584	60-74	male	normal appointment DERM in <3 months	40	Inflammatory tumors	Inflammatory tumors	Inflammatory skin diseases	1	1	1	1	0	2	2	3	10 min	10 min	very good	very good	very good	very helpful	0
35297	Liezen	5 2023	0.0568171	266	male	7261	include		2585	30-44	female	GP treatment	1	Melanocytic nevi	Melanocytic nevi	Cutaneous neoplasm	3	2	2	1	0	2	1	4	10 min	5 min	satisfying	good	good	very helpful	0
94831	Liezen	5 2023	4.46169	747	female	1605	include		2586	45-59	female	GP treatment	34	Rosacea	Rosacea	Localized skin conditions	1	1	1	1	0	3	2	4	15 min	10 min	very good	very good	very good	very helpful	3
87107	Liezen	5 2023	4.41122	747	female	5998	include		2587	30-44	female	GP treatment	16_2	Dermatitis-others	Unknown cause	Inflammatory skin diseases	1	1	1	1	0	2	1	4	10 min	5 min	very good	very good	very good	very helpful	3
54360	Liezen	5 2023	1.32296	747	male	5641	include		2588	45-59	female	GP treatment	1	Melanocytic nevi	Melanocytic nevi	Cutaneous neoplasm	1	1	3	1	0	1	3	4	5 min	15 min	very good	very good	satisfying	very helpful	2
53019	Liezen	5 2023	1.0077	747	female	1605	include		2589	60-74	female	GP treatment	7	others	others	others	1	1	1	1	0	1	2	4	5 min	10 min	very good	very good	very good	very helpful	2
62384	Liezen	5 2023	3.04157	747	male	4290	include		1882	60-74	male	no therapy	7	others	others	others	1	1	0	0	0	1	2	1	5 min	10 min	very good	very good	not recorded	not recorded	3
19141	Liezen	5 2023	3.02939	747	male	3997	include		2591	60-74	female	no therapy	4	Seborrheic keratoses	Seborrheic keratoses	Cutaneous neoplasm	4	2	1	1	0	1	4	1	5 min	20 min	sufficient	good	very good	very helpful	3
73214	Liezen	5 2023	3.02524	747	male	3997	include		731	30-44	male	further inquiries/not recorded	4	Seborrheic keratoses	Seborrheic keratoses	Cutaneous neoplasm	5	2	1	1	0	1	4	6	5 min	20 min	insufficient	good	very good	very helpful	3
27290	Liezen	5 2023	2.93939	747	female	5998	include		2592	75-89	female	GP treatment	3	Actinic keratosis	Actinic Keratoses	Cutaneous neoplasm	1	1	1	1	0	2	2	4	10 min	10 min	very good	very good	very good	very helpful	3
66732	Liezen	5 2023	2.94622	747	female	5998	include		2253	45-59	female	GP treatment	10	Rash	Rash	Inflammatory skin diseases	1	1	1	1	0	2	2	4	10 min	10 min	very good	very good	very good	very helpful	3
13627	Liezen	5 2023	2.94166	747	female	5998	include		880	30-44	female	no therapy	7	others	others	others	1	1	1	1	0	1	2	1	5 min	10 min	very good	very good	very good	very helpful	3
74777	Liezen	5 2023	2.94646	747	female	5998	include		509	60-74	female	GP treatment	14	Eczema	primarily caused by external factors	Inflammatory skin diseases	1	1	1	1	0	2	2	4	10 min	10 min	very good	very good	very good	very helpful	3
63714	Liezen	5 2023	1.82264	747	male	4290	include		2593	30-44	female	GP treatment	23	Mycosis	Infection	Inflammatory skin diseases	1	1	0	0	0	2	2	4	10 min	10 min	very good	very good	not recorded	not recorded	2
30677	Liezen	5 2023	0.0599421	747	female	5998	include		2594	45-59	male	GP treatment	10	Rash	Rash	Inflammatory skin diseases	1	1	1	1	0	2	1	4	10 min	5 min	very good	very good	very good	very helpful	0
17051	Liezen	5 2023	1.30183	266	female	8078	include		2595	60-74	female	normal appointment DERM in <3 months	42	Vascular diseases	Vascular diseases	Vascular diseases	1	2	1	1	0	3	2	3	15 min	10 min	very good	good	very good	very helpful	2
28873	Liezen	5 2023	1.31249	266	female	8078	include		2596	30-44	male	normal appointment DERM in <3 months	1	Melanocytic nevi	Melanocytic nevi	Cutaneous neoplasm	1	1	1	1	0	2	2	3	10 min	10 min	very good	very good	very good	very helpful	2
22288	Liezen	5 2023	1.32537	266	female	8078	include		2597	60-74	male	normal appointment DERM in <3 months	4	Seborrheic keratoses	Seborrheic keratoses	Cutaneous neoplasm	1	1	1	1	0	2	2	3	10 min	10 min	very good	very good	very good	very helpful	2
74815	Liezen	5 2023	2.24682	747	female	5998	include		1237	45-59	male	normal appointment DERM in <3 months	11	Basal Cell Carcinoma	Basal cell carcinoma	Cutaneous neoplasm	1	1	1	1	0	1	1	3	5 min	5 min	very good	very good	very good	very helpful	3
26940	Liezen	5 2023	2.0922	747	male	4290	include		957	30-44	male	GP treatment	16_1	Atopic dermatitis	Unknown cause	Inflammatory skin diseases	2	1	0	0	0	1	2	4	5 min	10 min	good	very good	not recorded	not recorded	3
51848	Liezen	5 2023	2.06431	747	female	5998	include		2598	60-74	female	GP treatment	6	Arthropod bite or Insect bite	primarily caused by external factors	Inflammatory skin diseases	1	1	1	1	0	1	1	4	5 min	5 min	very good	very good	very good	very helpful	3
11244	Liezen	5 2023	1.16866	747	male	4290	include		254	30-44	male	GP treatment	1	Melanocytic nevi	Melanocytic nevi	Cutaneous neoplasm	3	1	0	0	0	1	2	4	5 min	10 min	satisfying	very good	not recorded	not recorded	2
81061	Liezen	5 2023	0.219479	266	female	9421	include		2599	60-74	female	GP treatment	40	Inflammatory tumors	Inflammatory tumors	Inflammatory skin diseases	4	2	1	1	0	3	1	4	15 min	5 min	sufficient	good	very good	very helpful	0
94661	Liezen	5 2023	1.96545	747	female	9421	include		2600	75-89	male	GP treatment	23	Mycosis	Infection	Inflammatory skin diseases	1	1	1	1	0	2	1	4	10 min	5 min	very good	very good	very good	very helpful	3
44537	Liezen	5 2023	1.95512	747	male	4290	include		2601	75-89	male	normal appointment DERM in <3 months	3	Actinic keratosis	Actinic Keratoses	Cutaneous neoplasm	1	1	0	0	0	2	2	3	10 min	10 min	very good	very good	not recorded	not recorded	3
22302	Liezen	5 2023	1.86685	747	female	9421	include		2602	15-29	male	GP treatment	29_1	Pityriasis versicolor	Infection	Inflammatory skin diseases	1	1	1	1	0	2	2	4	10 min	10 min	very good	very good	very good	very helpful	3
27216	Liezen	5 2023	1.78174	747	both	7979	include		386	75-89	female	normal appointment DERM in <3 months	3	Actinic keratosis	Actinic Keratoses	Cutaneous neoplasm	1	1	0	0	0	1	1	3	5 min	5 min	very good	very good	not recorded	not recorded	3
44187	Liezen	5 2023	1.7597	747	both	7979	include		2603	75-89	male	normal appointment DERM in <3 months	11	Basal Cell Carcinoma	Basal cell carcinoma	Cutaneous neoplasm	1	1	0	0	0	1	1	3	5 min	5 min	very good	very good	not recorded	not recorded	3
38289	Liezen	5 2023	1.70984	747	male	4290	include		2604	60-74	male	GP treatment	4	Seborrheic keratoses	Seborrheic keratoses	Cutaneous neoplasm	1	1	0	0	0	1	2	4	5 min	10 min	very good	very good	not recorded	not recorded	3
33328	Liezen	5 2023	1.70784	747	male	4290	include		2605	0-14	male	GP treatment	16_1	Atopic dermatitis	Unknown cause	Inflammatory skin diseases	1	1	0	0	0	2	1	4	10 min	5 min	very good	very good	not recorded	not recorded	3
76571	Liezen	5 2023	0.896701	747	female	1605	include		2606	45-59	male	GP treatment	14	Eczema	primarily caused by external factors	Inflammatory skin diseases	1	1	1	1	0	2	2	4	10 min	10 min	very good	very good	very good	very helpful	2
64401	Liezen	5 2023	0.0765972	747	male	3997	include		731	30-44	male	no therapy	4	Seborrheic keratoses	Seborrheic keratoses	Cutaneous neoplasm	1	1	1	1	0	1	2	1	5 min	10 min	very good	very good	very good	very helpful	0
99733	Liezen	5 2023	0.896782	747	female	1605	include		2155	45-59	female	GP treatment	16_2	Dermatitis-others	Unknown cause	Inflammatory skin diseases	1	1	1	1	0	1	2	4	5 min	10 min	very good	very good	very good	very helpful	2
41872	Liezen	5 2023	3.4023	266	female	8078	include		2608	15-29	male	GP treatment	14	Eczema	primarily caused by external factors	Inflammatory skin diseases	1	2	1	1	0	3	2	4	15 min	10 min	very good	good	very good	very helpful	2
76066	Liezen	5 2023	0.787419	266	male	3322	include		2609	75-89	female	GP treatment	20	Herpes zoster or simplex	Infection	Inflammatory skin diseases	1	1	1	1	0	2	2	4	10 min	10 min	very good	very good	very good	very helpful	2
57876	Liezen	5 2023	0.793403	266	male	3322	include		2610	45-59	male	acute DERM appointment <3 days	23	Mycosis	Infection	Inflammatory skin diseases	1	1	1	1	0	2	2	2	10 min	10 min	very good	very good	very good	very helpful	2
50280	Liezen	5 2023	0.998773	266	male	3322	include		2611	15-29	male	GP treatment	23	Mycosis	Infection	Inflammatory skin diseases	1	1	1	1	0	3	2	4	15 min	10 min	very good	very good	very good	very helpful	2
13194	Liezen	5 2023	0.410243	266	male	7261	include		2612	75-89	male	no therapy	1	Melanocytic nevi	Melanocytic nevi	Cutaneous neoplasm	4	2	2	1	0	3	2	1	15 min	10 min	sufficient	good	good	very helpful	0
69341	Liezen	5 2023	0.391782	266	male	7261	include		2613	30-44	female	no therapy	1	Melanocytic nevi	Melanocytic nevi	Cutaneous neoplasm	1	1	2	1	0	1	2	1	5 min	10 min	very good	very good	good	very helpful	0
52109	Liezen	6 2023	0.368681	266	female	9421	include		2175	75-89	female	GP treatment	16_2	Dermatitis-others	Unknown cause	Inflammatory skin diseases	2	2	1	1	0	2	2	4	10 min	10 min	good	good	very good	very helpful	0
72679	Liezen	6 2023	0.324919	266	female	8078	include		2614	45-59	male	normal appointment DERM in <3 months	42	Vascular diseases	Vascular diseases	Vascular diseases	1	1	1	1	0	1	2	3	5 min	10 min	very good	very good	very good	very helpful	0
64624	Liezen	6 2023	2.89001	747	female	5998	include		2615	0-14	male	GP treatment	16_1	Atopic dermatitis	Unknown cause	Inflammatory skin diseases	1	1	1	1	0	2	2	4	10 min	10 min	very good	very good	very good	very helpful	4
97492	Liezen	6 2023	2.85991	747	male	2399	include		2616	75-89	female	GP treatment	10	Rash	Rash	Inflammatory skin diseases	1	1	0	0	0	2	2	4	10 min	10 min	very good	very good	not recorded	not recorded	4
61905	Liezen	6 2023	2.0485	747	male	8296	include		2617	30-44	female	GP treatment	31	Seborrheic dermatitis	Unknown cause	Inflammatory skin diseases	1	1	1	1	0	2	4	4	10 min	20 min	very good	very good	very good	very helpful	3
60751	Liezen	6 2023	2.57609	747	male	6893	include		2618	45-59	female	no therapy	4	Seborrheic keratoses	Seborrheic keratoses	Cutaneous neoplasm	3	1	1	1	0	1	2	1	5 min	10 min	satisfying	very good	very good	very helpful	4
39946	Liezen	6 2023	2.06384	747	male	3997	include		2619	15-29	female	GP treatment	6	Arthropod bite or Insect bite	primarily caused by external factors	Inflammatory skin diseases	1	1	1	1	0	2	2	4	10 min	10 min	very good	very good	very good	very helpful	3
18638	Liezen	6 2023	1.72854	747	female	5998	include		711	30-44	female	GP treatment	29_1	Pityriasis versicolor	Infection	Inflammatory skin diseases	1	1	1	1	0	1	2	4	5 min	10 min	very good	very good	very good	very helpful	3
23751	Liezen	6 2023	1.69843	747	female	5998	include		2620	45-59	female	further inquiries/not recorded	40	Inflammatory tumors	Inflammatory tumors	Inflammatory skin diseases	1	1	1	1	0	2	2	6	10 min	10 min	very good	very good	very good	very helpful	3
13964	Liezen	6 2023	1.00069	747	male	5641	include		2621	60-74	male	GP treatment	7	others	others	others	1	1	3	1	0	2	4	4	10 min	20 min	very good	very good	satisfying	very helpful	2
95908	Liezen	6 2023	0.932951	747	female	5998	include		2622	0-14	male	GP treatment	16_1	Atopic dermatitis	Unknown cause	Inflammatory skin diseases	1	1	1	1	0	1	2	4	5 min	10 min	very good	very good	very good	very helpful	2
50007	Liezen	6 2023	0.632396	747	male	6893	include		2623	15-29	female	GP treatment	10	Rash	Rash	Inflammatory skin diseases	1	1	1	1	0	1	2	4	5 min	10 min	very good	very good	very good	very helpful	2
96963	Liezen	6 2023	0.0775116	747	female	5998	include		2624	45-59	female	GP treatment	6	Arthropod bite or Insect bite	primarily caused by external factors	Inflammatory skin diseases	1	1	1	1	0	1	1	4	5 min	5 min	very good	very good	very good	very helpful	0
87747	Liezen	6 2023	3.38984	266	male	3322	include		2625	60-74	female	no therapy	28	Lentigo	Lentigo	Cutaneous neoplasm	3	1	1	1	0	2	2	1	10 min	10 min	satisfying	very good	very good	very helpful	2
27187	Liezen	6 2023	4.14949	266	male	3322	include		444	30-44	female	further inquiries/not recorded	1	Melanocytic nevi	Melanocytic nevi	Cutaneous neoplasm	5	2	1	1	0	1	2	6	5 min	10 min	insufficient	good	very good	very helpful	3
29951	Liezen	6 2023	0.418299	266	male	3322	include		2626	45-59	male	normal appointment DERM in <3 months	4	Seborrheic keratoses	Seborrheic keratoses	Cutaneous neoplasm	1	1	1	1	0	2	2	3	10 min	10 min	very good	very good	very good	very helpful	0
90325	Liezen	6 2023	0.370671	266	male	3322	include		2627	45-59	male	no therapy	4	Seborrheic keratoses	Seborrheic keratoses	Cutaneous neoplasm	1	1	1	1	0	1	1	1	5 min	5 min	very good	very good	very good	very helpful	0
92850	Liezen	6 2023	0.328438	266	female	4586	include		2628	30-44	male	normal appointment DERM in <3 months	16_2	Dermatitis-others	Unknown cause	Inflammatory skin diseases	1	2	1	1	0	1	3	3	5 min	15 min	very good	good	very good	very helpful	0
69527	Liezen	6 2023	5.07211	747	male	4290	include		61	75-89	male	GP treatment	26_2	Melanoma	Melanoma	Cutaneous neoplasm	1	1	0	0	0	1	2	4	5 min	10 min	very good	very good	not recorded	not recorded	4
64547	Liezen	6 2023	4.76536	747	male	6893	include		2630	30-44	male	normal appointment DERM in <3 months	8	Psoriasis	Unknown cause	Inflammatory skin diseases	1	1	1	1	0	2	3	3	10 min	15 min	very good	very good	very good	very helpful	4
95158	Liezen	6 2023	2.39297	747	female	5998	include		1031	15-29	female	GP treatment	8	Psoriasis	Unknown cause	Inflammatory skin diseases	1	1	1	1	0	3	1	4	15 min	5 min	very good	very good	very good	very helpful	3
15435	Liezen	6 2023	1.97045	747	female	1605	include		2631	15-29	male	GP treatment	40	Inflammatory tumors	Inflammatory tumors	Inflammatory skin diseases	1	1	1	1	0	1	2	4	5 min	10 min	very good	very good	very good	very helpful	3
74201	Liezen	6 2023	1.96909	747	female	1605	include		2632	75-89	female	GP treatment	7	others	others	others	1	1	1	1	0	1	2	4	5 min	10 min	very good	very good	very good	very helpful	3
58413	Liezen	6 2023	1.37061	747	female	5998	include		2633	60-74	female	GP treatment	14	Eczema	primarily caused by external factors	Inflammatory skin diseases	1	1	1	1	0	1	2	4	5 min	10 min	very good	very good	very good	very helpful	2
70022	Liezen	6 2023	1.19726	747	female	9421	include		2634	75-89	female	GP treatment	4	Seborrheic keratoses	Seborrheic keratoses	Cutaneous neoplasm	1	1	1	1	0	1	2	4	5 min	10 min	very good	very good	very good	very helpful	2
39266	Liezen	6 2023	0.373924	747	female	9421	include		2635	75-89	male	GP treatment	16_2	Dermatitis-others	Unknown cause	Inflammatory skin diseases	1	1	1	1	0	2	2	4	10 min	10 min	very good	very good	very good	very helpful	0
57435	Liezen	6 2023	0.250313	747	female	9421	include		2636	15-29	female	further inquiries/not recorded	42	Vascular diseases	Vascular diseases	Vascular diseases	1	1	1	1	0	1	2	6	5 min	10 min	very good	very good	very good	very helpful	0
14708	Liezen	6 2023	0.0753241	747	female	5998	include		2637	15-29	female	GP treatment	16_1	Atopic dermatitis	Unknown cause	Inflammatory skin diseases	1	1	1	1	0	2	1	4	10 min	5 min	very good	very good	very good	very helpful	0
28955	Liezen	6 2023	0.0710532	747	female	5998	include		2638	15-29	female	GP treatment	14	Eczema	primarily caused by external factors	Inflammatory skin diseases	1	1	1	1	0	2	1	4	10 min	5 min	very good	very good	very good	very helpful	0
86443	Liezen	6 2023	33.4748	747	male	4290	exclude	Images missing	1690	30-44	male	further inquiries/not recorded	ex				6	6	0	0	0	1	1	6	5 min	5 min	other	other	not recorded	not recorded	23
65176	Liezen	6 2023	1.27572	266	male	3322	include		2639	60-74	female	GP treatment	9	Erythema migrans, Lyme disease	Infection	Inflammatory skin diseases	1	1	1	1	0	2	2	4	10 min	10 min	very good	very good	very good	very helpful	1
51191	Liezen	6 2023	1.1937	266	male	3322	include		2640	75-89	male	GP treatment	7	others	others	others	1	2	1	1	0	3	2	4	15 min	10 min	very good	good	very good	very helpful	1
93406	Liezen	6 2023	2.41175	266	male	3322	include		2641	60-74	female	acute DERM appointment <3 days	10	Rash	Rash	Inflammatory skin diseases	2	2	1	1	0	4	2	2	20 min	10 min	good	good	very good	very helpful	1
35072	Liezen	6 2023	0.242778	266	female	8078	include		2642	45-59	male	normal appointment DERM in <3 months	11	Basal Cell Carcinoma	Basal cell carcinoma	Cutaneous neoplasm	1	1	1	1	0	1	2	3	5 min	10 min	very good	very good	very good	very helpful	0
83696	Liezen	6 2023	0.254595	266	female	8078	include		2643	15-29	female	normal appointment DERM in <3 months	40	Inflammatory tumors	Inflammatory tumors	Inflammatory skin diseases	1	1	1	1	0	2	2	3	10 min	10 min	very good	very good	very good	very helpful	0
28528	Liezen	6 2023	4.16094	747	male	2399	include		2644	60-74	male	GP treatment	20	Herpes zoster or simplex	Infection	Inflammatory skin diseases	1	1	0	0	0	2	2	4	10 min	10 min	very good	very good	not recorded	not recorded	3
79087	Liezen	6 2023	0.199398	266	female	8078	include		2645	60-74	male	no therapy	1	Melanocytic nevi	Melanocytic nevi	Cutaneous neoplasm	1	1	1	1	0	1	2	1	5 min	10 min	very good	very good	very good	very helpful	0
89525	Liezen	6 2023	0.203044	266	male	3322	include		2646	75-89	female	no therapy	4	Seborrheic keratoses	Seborrheic keratoses	Cutaneous neoplasm	1	1	1	1	0	1	2	1	5 min	10 min	very good	very good	very good	very helpful	0
88644	Liezen	6 2023	5.00069	747	male	4290	include		308	75-89	male	normal appointment DERM in <3 months	3	Actinic keratosis	Actinic Keratoses	Cutaneous neoplasm	1	1	0	0	0	1	2	3	5 min	10 min	very good	very good	not recorded	not recorded	4
11378	Liezen	6 2023	2.90799	747	female	1605	include		2647	30-44	male	GP treatment	3	Actinic keratosis	Actinic Keratoses	Cutaneous neoplasm	1	1	1	1	0	1	2	4	5 min	10 min	very good	very good	very good	very helpful	4
58972	Liezen	6 2023	0.383958	266	female	8078	include		163	30-44	female	GP treatment	16_2	Dermatitis-others	Unknown cause	Inflammatory skin diseases	2	2	1	1	0	2	2	4	10 min	10 min	good	good	very good	very helpful	0
45999	Liezen	6 2023	0.150255	266	male	3322	include		2648	15-29	female	acute DERM appointment <3 days	16_2	Dermatitis-others	Unknown cause	Inflammatory skin diseases	1	1	1	1	0	3	2	2	15 min	10 min	very good	very good	very good	very helpful	0
18605	Liezen	6 2023	1.06657	266	male	3322	include		1310	0-14	male	GP treatment	7	others	others	others	2	2	1	1	0	3	2	4	15 min	10 min	good	good	very good	very helpful	2
41687	Liezen	6 2023	1.09493	266	male	3322	include		2649	15-29	female	GP treatment	30	Scabies, Parasites	primarily caused by external factors	Inflammatory skin diseases	1	2	1	1	0	3	2	4	15 min	10 min	very good	good	very good	very helpful	2
61375	Liezen	6 2023	1.10284	266	male	3322	include		2650	60-74	male	acute DERM appointment <3 days	26_1	Squamous cell carcinoma	Squamous cell carcinoma	Cutaneous neoplasm	2	1	1	1	0	2	1	2	10 min	5 min	good	very good	very good	very helpful	2
53646	Liezen	6 2023	7.00971	747	female	9421	include		2651	60-74	male	GP treatment	14	Eczema	primarily caused by external factors	Inflammatory skin diseases	1	1	1	1	0	4	2	4	20 min	10 min	very good	very good	very good	very helpful	6
69449	Liezen	6 2023	6.11749	747	male	4290	include		2652	60-74	female	GP treatment	6	Arthropod bite or Insect bite	primarily caused by external factors	Inflammatory skin diseases	1	1	0	0	0	1	2	4	5 min	10 min	very good	very good	not recorded	not recorded	5
79200	Liezen	6 2023	5.87079	747	female	1605	include		2653	>90	male	GP treatment	40	Inflammatory tumors	Inflammatory tumors	Inflammatory skin diseases	1	1	1	1	0	2	2	4	10 min	10 min	very good	very good	very good	very helpful	5
27406	Liezen	6 2023	5.86919	747	female	1605	include		2654	60-74	male	normal appointment DERM in <3 months	3	Actinic keratosis	Actinic Keratoses	Cutaneous neoplasm	1	1	1	1	0	2	2	3	10 min	10 min	very good	very good	very good	very helpful	5
13084	Liezen	6 2023	5.33703	747	female	9421	include		2655	45-59	female	no therapy	4	Seborrheic keratoses	Seborrheic keratoses	Cutaneous neoplasm	1	1	1	1	0	1	2	1	5 min	10 min	very good	very good	very good	very helpful	4
37873	Liezen	6 2023	4.92036	747	female	5998	include		2656	15-29	female	GP treatment	16_1	Atopic dermatitis	Unknown cause	Inflammatory skin diseases	1	1	1	1	0	2	2	4	10 min	10 min	very good	very good	very good	very helpful	4
37824	Liezen	6 2023	4.89025	747	female	5998	include		2657	60-74	male	no therapy	4	Seborrheic keratoses	Seborrheic keratoses	Cutaneous neoplasm	1	1	1	1	0	1	2	1	5 min	10 min	very good	very good	very good	very helpful	4
75803	Liezen	6 2023	4.61444	747	male	6893	include		2658	60-74	female	GP treatment	16_2	Dermatitis-others	Unknown cause	Inflammatory skin diseases	1	1	1	1	0	2	2	4	10 min	10 min	very good	very good	very good	very helpful	4
83597	Liezen	6 2023	1.17244	266	male	7261	include		2659	60-74	male	no therapy	4	Seborrheic keratoses	Seborrheic keratoses	Cutaneous neoplasm	1	1	2	1	0	1	2	1	5 min	10 min	very good	very good	good	very helpful	2
98665	Liezen	6 2023	4.13038	747	male	2399	include		2660	15-29	female	GP treatment	6	Arthropod bite or Insect bite	primarily caused by external factors	Inflammatory skin diseases	3	1	2	1	0	2	1	4	10 min	5 min	satisfying	very good	good	very helpful	3
76685	Liezen	6 2023	1.20578	266	male	3322	include		2124	0-14	female	normal appointment DERM in <3 months	8	Psoriasis	Unknown cause	Inflammatory skin diseases	1	1	1	1	0	2	2	3	10 min	10 min	very good	very good	very good	very helpful	2
86278	Liezen	6 2023	1.2506	266	male	3322	include		2661	45-59	female	GP treatment	10	Rash	Rash	Inflammatory skin diseases	1	1	1	1	0	2	2	4	10 min	10 min	very good	very good	very good	very helpful	2
56592	Liezen	6 2023	1.24259	266	female	8078	include		2662	0-14	male	no therapy	1	Melanocytic nevi	Melanocytic nevi	Cutaneous neoplasm	1	1	1	1	0	2	2	1	10 min	10 min	very good	very good	very good	very helpful	2
51461	Liezen	6 2023	0.476713	266	female	9421	include		2663	45-59	male	no therapy	1	Melanocytic nevi	Melanocytic nevi	Cutaneous neoplasm	1	3	1	1	0	2	1	1	10 min	5 min	very good	satisfying	very good	very helpful	0
40873	Liezen	6 2023	0.296192	266	male	3322	include		2664	75-89	male	normal appointment DERM in <3 months	3	Actinic keratosis	Actinic Keratoses	Cutaneous neoplasm	1	1	1	1	0	2	3	3	10 min	15 min	very good	very good	very good	very helpful	0
18420	Liezen	6 2023	0.029213	266	male	3322	include		2665	60-74	female	GP treatment	34	Rosacea	Rosacea	Localized skin conditions	1	1	1	1	0	2	2	4	10 min	10 min	very good	very good	very good	very helpful	0
67556	Liezen	6 2023	2.98355	747	female	5998	include		2666	75-89	male	GP treatment	6	Arthropod bite or Insect bite	primarily caused by external factors	Inflammatory skin diseases	1	1	1	1	0	2	2	4	10 min	10 min	very good	very good	very good	very helpful	4
40561	Liezen	6 2023	2.86288	747	male	2399	include		2667	75-89	male	acute DERM appointment <3 days	26_2	Melanoma	Melanoma	Cutaneous neoplasm	3	1	2	1	0	1	1	2	5 min	5 min	satisfying	very good	good	very helpful	4
93405	Liezen	6 2023	2.76965	747	female	5998	include		2668	60-74	male	no therapy	4	Seborrheic keratoses	Seborrheic keratoses	Cutaneous neoplasm	1	1	1	1	0	1	2	1	5 min	10 min	very good	very good	very good	very helpful	4
59364	Liezen	6 2023	2.61767	747	female	1605	include		2669	60-74	male	normal appointment DERM in <3 months	3	Actinic keratosis	Actinic Keratoses	Cutaneous neoplasm	1	1	1	1	0	1	2	3	5 min	10 min	very good	very good	very good	very helpful	4
54773	Liezen	6 2023	1.91727	747	female	5998	include		2670	75-89	male	normal appointment DERM in <3 months	14	Eczema	primarily caused by external factors	Inflammatory skin diseases	1	1	1	1	0	1	2	3	5 min	10 min	very good	very good	very good	very helpful	3
32295	Liezen	6 2023	1.92659	747	male	4290	include		2671	30-44	female	GP treatment	16_1	Atopic dermatitis	Unknown cause	Inflammatory skin diseases	1	1	0	0	0	2	2	4	10 min	10 min	very good	very good	not recorded	not recorded	3
62351	Liezen	6 2023	0.81816	266	male	3322	include		2672	75-89	female	acute DERM appointment <3 days	10	Rash	Rash	Inflammatory skin diseases	1	1	1	1	0	1	2	2	5 min	10 min	very good	very good	very good	very helpful	2
43172	Liezen	6 2023	1.14808	266	female	8078	include		2673	15-29	female	Referral to clinic	7	others	others	others	2	1	1	1	0	4	2	5	20 min	10 min	good	very good	very good	very helpful	2
11436	Liezen	6 2023	0.468634	266	female	8078	include		2674	30-44	female	further inquiries/not recorded	42	Vascular diseases	Vascular diseases	Vascular diseases	1	1	1	1	0	2	2	6	10 min	10 min	very good	very good	very good	very helpful	0
89278	Liezen	6 2023	0.396262	266	female	8078	include		2675	45-59	female	no therapy	4	Seborrheic keratoses	Seborrheic keratoses	Cutaneous neoplasm	1	2	1	1	0	2	2	1	10 min	10 min	very good	good	very good	very helpful	0
49536	Liezen	6 2023	2.22653	747	female	1605	include		2676	15-29	female	GP treatment	14	Eczema	primarily caused by external factors	Inflammatory skin diseases	1	1	1	1	0	2	2	4	10 min	10 min	very good	very good	very good	very helpful	3
97435	Liezen	6 2023	2.10476	747	both	7979	include		2677	60-74	male	GP treatment	34	Rosacea	Rosacea	Localized skin conditions	1	1	0	0	0	4	1	4	20 min	5 min	very good	very good	not recorded	not recorded	3
49714	Liezen	6 2023	1.99317	747	male	6893	include		2678	60-74	female	no therapy	4	Seborrheic keratoses	Seborrheic keratoses	Cutaneous neoplasm	1	1	1	1	0	1	3	1	5 min	15 min	very good	very good	very good	very helpful	3
72163	Liezen	6 2023	1.93795	747	both	7979	include		2679	15-29	female	further inquiries/not recorded	16_2	Dermatitis-others	Unknown cause	Inflammatory skin diseases	1	1	0	0	0	3	1	6	15 min	5 min	very good	very good	not recorded	not recorded	3
69354	Liezen	6 2023	1.89978	747	female	9421	include		2680	15-29	male	GP treatment	10	Rash	Rash	Inflammatory skin diseases	1	1	1	1	0	1	1	4	5 min	5 min	very good	very good	very good	very helpful	3
41263	Liezen	6 2023	1.77951	747	male	4290	include		1553	60-74	female	no therapy	4	Seborrheic keratoses	Seborrheic keratoses	Cutaneous neoplasm	2	1	0	0	0	1	2	1	5 min	10 min	good	very good	not recorded	not recorded	3
28077	Liezen	6 2023	1.7339	747	female	5998	include		370	>90	female	Referral to clinic	16_2	Dermatitis-others	Unknown cause	Inflammatory skin diseases	1	1	1	1	0	2	2	5	10 min	10 min	very good	very good	very good	very helpful	3
21924	Liezen	6 2023	1.72791	747	female	1605	include		2681	60-74	male	no therapy	4	Seborrheic keratoses	Seborrheic keratoses	Cutaneous neoplasm	1	1	1	1	0	2	2	1	10 min	10 min	very good	very good	very good	very helpful	3
85105	Liezen	6 2023	1.079	747	female	9421	include		2682	60-74	male	normal appointment DERM in <3 months	7	others	others	others	2	1	1	1	0	1	1	3	5 min	5 min	good	very good	very good	very helpful	2
47276	Liezen	6 2023	0.100417	747	male	7258	include		2683	15-29	female	normal appointment DERM in <3 months	1	Melanocytic nevi	Melanocytic nevi	Cutaneous neoplasm	1	1	0	0	0	1	4	3	5 min	20 min	very good	very good	not recorded	not recorded	0
77416	Liezen	6 2023	0.203461	266	female	9421	include		2684	60-74	female	GP treatment	41	Urticaria	Unknown cause	Inflammatory skin diseases	1	1	1	1	0	1	1	4	5 min	5 min	very good	very good	very good	very helpful	0
46408	Liezen	6 2023	0.956181	266	male	3322	include		2685	60-74	male	GP treatment	10	Rash	Rash	Inflammatory skin diseases	1	2	1	1	0	3	1	4	15 min	5 min	very good	good	very good	very helpful	2
80823	Liezen	6 2023	0.214757	266	male	7261	include		2686	45-59	male	GP treatment	10	Rash	Rash	Inflammatory skin diseases	1	4	1	1	0	3	2	4	15 min	10 min	very good	sufficient	very good	very helpful	0
86786	Liezen	6 2023	3.84626	747	male	4290	include		2687	60-74	female	GP treatment	3	Actinic keratosis	Actinic Keratoses	Cutaneous neoplasm	2	3	0	0	0	1	2	4	5 min	10 min	good	satisfying	not recorded	not recorded	3
98072	Liezen	6 2023	1.08777	747	female	5998	include		2688	30-44	female	GP treatment	16_2	Dermatitis-others	Unknown cause	Inflammatory skin diseases	2	1	1	1	0	1	1	4	5 min	5 min	good	very good	very good	very helpful	2
14534	Liezen	6 2023	0.00930556	747	both	7979	include		2689	45-59	male	no therapy	4	Seborrheic keratoses	Seborrheic keratoses	Cutaneous neoplasm	1	1	0	0	0	1	1	1	5 min	5 min	very good	very good	not recorded	not recorded	0
21109	Liezen	6 2023	0.233958	266	female	8078	include		128	60-74	female	GP treatment	23	Mycosis	Infection	Inflammatory skin diseases	1	2	1	1	0	3	2	4	15 min	10 min	very good	good	very good	very helpful	0
90312	Liezen	6 2023	1.89125	747	both	7979	include		2690	45-59	male	no therapy	4	Seborrheic keratoses	Seborrheic keratoses	Cutaneous neoplasm	1	1	0	0	0	1	1	1	5 min	5 min	very good	very good	not recorded	not recorded	3
54457	Liezen	6 2023	1.14449	747	male	3997	include		2619	15-29	female	GP treatment	9	Erythema migrans, Lyme disease	Infection	Inflammatory skin diseases	1	1	1	1	0	1	2	4	5 min	10 min	very good	very good	very good	very helpful	2
18625	Liezen	6 2023	0.426481	266	female	8078	include		2691	15-29	female	GP treatment	16_1	Atopic dermatitis	Unknown cause	Inflammatory skin diseases	1	1	1	1	0	2	2	4	10 min	10 min	very good	very good	very good	very helpful	0
37761	Liezen	6 2023	0.27265	266	male	3322	include		2692	0-14	male	GP treatment	16_2	Dermatitis-others	Unknown cause	Inflammatory skin diseases	1	2	1	1	0	2	2	4	10 min	10 min	very good	good	very good	very helpful	0
18395	Liezen	6 2023	1.01058	266	male	3322	include		2693	0-14	male	GP treatment	16_1	Atopic dermatitis	Unknown cause	Inflammatory skin diseases	1	1	1	1	0	3	1	4	15 min	5 min	very good	very good	very good	very helpful	2
64585	Liezen	6 2023	1.01889	266	male	3322	include		2694	60-74	female	normal appointment DERM in <3 months	3	Actinic keratosis	Actinic Keratoses	Cutaneous neoplasm	3	2	1	1	0	2	2	3	10 min	10 min	satisfying	good	very good	very helpful	2
70414	Liezen	6 2023	1.39354	266	male	3322	include		2695	45-59	male	Referral to clinic	26_4	Other malignant tumors (e.g. Lymphoma)	Other malignant tumor	Cutaneous neoplasm	1	1	1	1	0	2	1	5	10 min	5 min	very good	very good	very good	very helpful	2
76007	Liezen	6 2023	1.40693	266	male	3322	include		2696	30-44	female	GP treatment	16_2	Dermatitis-others	Unknown cause	Inflammatory skin diseases	1	1	1	1	0	4	1	4	20 min	5 min	very good	very good	very good	very helpful	2
14928	Liezen	6 2023	1.61074	747	female	5998	include		2697	60-74	female	no therapy	7	others	others	others	1	1	1	1	0	1	2	1	5 min	10 min	very good	very good	very good	very helpful	3
20408	Liezen	6 2023	1.60598	747	female	5998	include		2698	75-89	male	GP treatment	14	Eczema	primarily caused by external factors	Inflammatory skin diseases	1	1	1	1	0	2	2	4	10 min	10 min	very good	very good	very good	very helpful	3
68800	Liezen	6 2023	0.576771	747	female	1605	include		2699	60-74	female	no therapy	40	Inflammatory tumors	Inflammatory tumors	Inflammatory skin diseases	1	1	1	1	0	1	2	1	5 min	10 min	very good	very good	very good	very helpful	2
36885	Liezen	7 2023	0.272824	747	female	5998	include		2700	0-14	female	Referral to clinic	14	Eczema	primarily caused by external factors	Inflammatory skin diseases	1	1	1	1	0	6	2	5	30 min	10 min	very good	very good	very good	very helpful	0
13195	Liezen	7 2023	3.23299	747	male	4290	include		2281	15-29	male	no therapy	1	Melanocytic nevi	Melanocytic nevi	Cutaneous neoplasm	1	1	0	0	0	1	2	1	5 min	10 min	very good	very good	not recorded	not recorded	2
33844	Liezen	7 2023	0.331655	747	male	7261	include		2701	60-74	female	GP treatment	14	Eczema	primarily caused by external factors	Inflammatory skin diseases	1	1	2	1	0	2	2	4	10 min	10 min	very good	very good	good	very helpful	0
67563	Liezen	7 2023	0.0810764	747	female	5998	include		2463	0-14	female	normal appointment DERM in <3 months	1	Melanocytic nevi	Melanocytic nevi	Cutaneous neoplasm	1	1	1	1	0	1	2	3	5 min	10 min	very good	very good	very good	very helpful	0
54214	Liezen	7 2023	2.09347	747	female	5998	include		2702	0-14	female	GP treatment	16_2	Dermatitis-others	Unknown cause	Inflammatory skin diseases	1	1	1	1	0	1	2	4	5 min	10 min	very good	very good	very good	very helpful	3
11520	Liezen	7 2023	2.03642	747	male	3322	include		2703	0-14	female	GP treatment	16_1	Atopic dermatitis	Unknown cause	Inflammatory skin diseases	1	1	1	1	0	1	2	4	5 min	10 min	very good	very good	very good	very helpful	3
22784	Liezen	7 2023	2.03721	747	male	3322	include		2704	45-59	female	GP treatment	9	Erythema migrans, Lyme disease	Infection	Inflammatory skin diseases	1	1	1	1	0	1	2	4	5 min	10 min	very good	very good	very good	very helpful	3
43206	Liezen	7 2023	2.83603	747	male	3322	include		2705	45-59	male	no therapy	7	others	others	others	1	1	1	1	0	1	2	1	5 min	10 min	very good	very good	very good	very helpful	4
38178	Liezen	7 2023	2.028	747	both	7979	include		2706	45-59	female	no therapy	1	Melanocytic nevi	Melanocytic nevi	Cutaneous neoplasm	4	2	0	0	0	2	1	1	10 min	5 min	sufficient	good	not recorded	not recorded	3
18053	Liezen	7 2023	1.9098	747	male	4290	include		1486	15-29	male	GP treatment	26_1	Squamous cell carcinoma	Squamous cell carcinoma	Cutaneous neoplasm	1	1	0	0	0	1	2	4	5 min	10 min	very good	very good	not recorded	not recorded	3
48945	Liezen	7 2023	1.57044	747	male	3322	include		2707	30-44	male	GP treatment	40	Inflammatory tumors	Inflammatory tumors	Inflammatory skin diseases	1	1	1	1	0	1	2	4	5 min	10 min	very good	very good	very good	very helpful	3
42910	Liezen	7 2023	1.0727	747	female	5998	include		779	60-74	male	GP treatment	29_1	Pityriasis versicolor	Infection	Inflammatory skin diseases	1	1	1	1	0	2	2	4	10 min	10 min	very good	very good	very good	very helpful	2
70404	Liezen	7 2023	0.952882	747	female	8078	include		2708	45-59	male	further inquiries/not recorded	7	others	others	others	1	1	1	1	0	2	2	6	10 min	10 min	very good	very good	very good	very helpful	2
48955	Liezen	7 2023	0.665266	747	male	3997	include		2709	45-59	male	no therapy	26_4	Other malignant tumors (e.g. Lymphoma)	Other malignant tumor	Cutaneous neoplasm	2	3	1	1	0	1	2	1	5 min	10 min	good	satisfying	very good	very helpful	2
50397	Liezen	7 2023	0.0712037	747	male	4290	include		2710	75-89	male	GP treatment	26_2	Melanoma	Melanoma	Cutaneous neoplasm	3	2	0	0	0	1	2	4	5 min	10 min	satisfying	good	not recorded	not recorded	0
64184	Liezen	7 2023	0.0681944	747	male	4290	include		2711	45-59	female	no therapy	1	Melanocytic nevi	Melanocytic nevi	Cutaneous neoplasm	1	2	0	0	0	1	2	1	5 min	10 min	very good	good	not recorded	not recorded	0
51270	Liezen	7 2023	1.61828	747	female	1605	include		2589	60-74	female	no therapy	7	others	others	others	1	1	1	1	0	1	2	1	5 min	10 min	very good	very good	very good	very helpful	2
46337	Liezen	7 2023	1.19155	747	both	7979	include		2712	15-29	female	no therapy	1	Melanocytic nevi	Melanocytic nevi	Cutaneous neoplasm	1	1	0	0	0	1	1	1	5 min	5 min	very good	very good	not recorded	not recorded	2
11501	Liezen	7 2023	1.08898	747	female	5998	include		2713	0-14	male	GP treatment	10	Rash	Rash	Inflammatory skin diseases	2	2	1	1	0	1	2	4	5 min	10 min	good	good	very good	very helpful	2
27236	Liezen	7 2023	0.999086	747	male	3322	include		2714	75-89	male	GP treatment	7	others	others	others	1	1	1	1	0	1	2	4	5 min	10 min	very good	very good	very good	very helpful	2
56692	Liezen	7 2023	0.0934259	747	female	8078	include		847	45-59	male	GP treatment	23	Mycosis	Infection	Inflammatory skin diseases	1	1	1	1	0	2	2	4	10 min	10 min	very good	very good	very good	very helpful	0
67505	Liezen	7 2023	1.00513	747	male	4290	include		345	60-74	male	no therapy	4	Seborrheic keratoses	Seborrheic keratoses	Cutaneous neoplasm	1	1	0	0	0	1	2	1	5 min	10 min	very good	very good	not recorded	not recorded	2
22684	Liezen	7 2023	1.20998	747	female	5998	include		38	75-89	male	GP treatment	26_1	Squamous cell carcinoma	Squamous cell carcinoma	Cutaneous neoplasm	1	1	1	1	0	1	2	4	5 min	10 min	very good	very good	very good	very helpful	2
87287	Liezen	7 2023	0.638113	747	female	5998	include		2715	75-89	female	GP treatment	6	Arthropod bite or Insect bite	primarily caused by external factors	Inflammatory skin diseases	1	1	1	1	0	1	2	4	5 min	10 min	very good	very good	very good	very helpful	2
93682	Liezen	7 2023	1.91579	747	male	3322	include		2716	75-89	female	normal appointment DERM in <3 months	3	Actinic keratosis	Actinic Keratoses	Cutaneous neoplasm	1	1	1	1	0	1	2	3	5 min	10 min	very good	very good	very good	very helpful	3
50682	Liezen	7 2023	1.83568	747	male	3322	include		892	45-59	male	GP treatment	3	Actinic keratosis	Actinic Keratoses	Cutaneous neoplasm	1	1	1	1	0	2	2	4	10 min	10 min	very good	very good	very good	very helpful	3
21486	Liezen	7 2023	1.01875	747	male	4290	include		2717	60-74	male	no therapy	1	Melanocytic nevi	Melanocytic nevi	Cutaneous neoplasm	1	1	0	0	0	1	2	1	5 min	10 min	very good	very good	not recorded	not recorded	2
44906	Liezen	7 2023	1.00719	747	both	7979	include		2718	60-74	female	GP treatment	26_1	Squamous cell carcinoma	Squamous cell carcinoma	Cutaneous neoplasm	2	1	0	0	0	1	1	4	5 min	5 min	good	very good	not recorded	not recorded	2
78663	Liezen	7 2023	0.966921	747	male	3322	include		2719	0-14	male	GP treatment	16_1	Atopic dermatitis	Unknown cause	Inflammatory skin diseases	1	1	1	1	0	2	1	4	10 min	5 min	very good	very good	very good	very helpful	2
95431	Liezen	7 2023	1.10898	747	male	3997	include		2709	45-59	male	no therapy	4	Seborrheic keratoses	Seborrheic keratoses	Cutaneous neoplasm	2	2	1	1	0	1	3	1	5 min	15 min	good	good	very good	very helpful	2
45352	Liezen	7 2023	1.10465	747	male	4290	include		2720	75-89	female	no therapy	28	Lentigo	Lentigo	Cutaneous neoplasm	2	1	0	0	0	1	2	1	5 min	10 min	good	very good	not recorded	not recorded	2
58826	Liezen	7 2023	1.06775	747	male	3322	include		2721	75-89	female	GP treatment	14	Eczema	primarily caused by external factors	Inflammatory skin diseases	1	1	1	1	0	2	2	4	10 min	10 min	very good	very good	very good	very helpful	2
13554	Liezen	7 2023	1.06264	747	male	3322	include		2722	75-89	male	GP treatment	3	Actinic keratosis	Actinic Keratoses	Cutaneous neoplasm	1	1	1	1	0	2	3	4	10 min	15 min	very good	very good	very good	very helpful	2
33225	Liezen	7 2023	0.874838	747	female	9421	include		2723	15-29	female	GP treatment	10	Rash	Rash	Inflammatory skin diseases	1	1	1	1	0	1	1	4	5 min	5 min	very good	very good	very good	very helpful	2
85658	Liezen	7 2023	0.0775347	747	female	5998	include		2724	75-89	female	GP treatment	7	others	others	others	1	1	1	1	0	1	2	4	5 min	10 min	very good	very good	very good	very helpful	0
85190	Liezen	7 2023	0.979861	747	female	5998	include		2725	60-74	male	GP treatment	6	Arthropod bite or Insect bite	primarily caused by external factors	Inflammatory skin diseases	1	1	1	1	0	1	2	4	5 min	10 min	very good	very good	very good	very helpful	2
35717	Liezen	7 2023	0.946366	747	female	9421	include		2726	60-74	male	further inquiries/not recorded	40	Inflammatory tumors	Inflammatory tumors	Inflammatory skin diseases	4	2	1	1	0	1	1	6	5 min	5 min	sufficient	good	very good	very helpful	2
70782	Liezen	7 2023	0.853067	747	male	3322	include		2727	15-29	female	no therapy	1	Melanocytic nevi	Melanocytic nevi	Cutaneous neoplasm	1	1	1	1	0	1	2	1	5 min	10 min	very good	very good	very good	very helpful	2
85475	Liezen	7 2023	0.215	747	female	3224	include		2728	45-59	female	no therapy	1	Melanocytic nevi	Melanocytic nevi	Cutaneous neoplasm	3	1	1	1	0	4	2	1	20 min	10 min	satisfying	very good	very good	very helpful	0
46788	Liezen	7 2023	0.146377	747	male	4290	include		2729	0-14	male	GP treatment	23	Mycosis	Infection	Inflammatory skin diseases	1	1	0	0	0	3	2	4	15 min	10 min	very good	very good	not recorded	not recorded	0
69680	Liezen	7 2023	0.218947	747	female	3224	include		2730	75-89	female	GP treatment	16_2	Dermatitis-others	Unknown cause	Inflammatory skin diseases	3	1	1	1	0	3	2	4	15 min	10 min	satisfying	very good	very good	very helpful	0
14348	Liezen	7 2023	0.169271	747	male	4290	include		2731	15-29	male	no therapy	1	Melanocytic nevi	Melanocytic nevi	Cutaneous neoplasm	1	1	0	0	0	2	2	1	10 min	10 min	very good	very good	not recorded	not recorded	0
16370	Liezen	7 2023	2.96308	747	male	4290	include		2732	60-74	female	no therapy	4	Seborrheic keratoses	Seborrheic keratoses	Cutaneous neoplasm	1	1	0	0	0	1	2	1	5 min	10 min	very good	very good	not recorded	not recorded	2
34696	Liezen	7 2023	0.132407	747	female	5998	include		2111	>90	female	Referral to clinic	11	Basal Cell Carcinoma	Basal cell carcinoma	Cutaneous neoplasm	1	1	1	1	0	2	1	5	10 min	5 min	very good	very good	very good	very helpful	0
76281	Liezen	7 2023	14.2217	266	female	8078	include		410	>90	female	normal appointment DERM in <3 months	3	Actinic keratosis	Actinic Keratoses	Cutaneous neoplasm	1	1	1	1	0	1	2	3	5 min	10 min	very good	very good	very good	very helpful	11
53151	Liezen	7 2023	14.2187	266	female	8078	include		2206	45-59	female	GP treatment	23	Mycosis	Infection	Inflammatory skin diseases	1	1	1	1	0	1	1	4	5 min	5 min	very good	very good	very good	very helpful	11
82081	Liezen	7 2023	7.29773	266	female	8078	include		2734	30-44	male	GP treatment	40	Inflammatory tumors	Inflammatory tumors	Inflammatory skin diseases	1	2	1	1	0	2	2	4	10 min	10 min	very good	good	very good	very helpful	6
46291	Liezen	7 2023	6.381	266	female	8078	include		2735	0-14	male	GP treatment	33	Erythema	Unknown cause	Inflammatory skin diseases	1	2	1	1	0	3	2	4	15 min	10 min	very good	good	very good	very helpful	5
28045	Liezen	7 2023	5.36116	266	male	3322	include		2736	15-29	male	GP treatment	40	Inflammatory tumors	Inflammatory tumors	Inflammatory skin diseases	1	1	1	1	0	3	2	4	15 min	10 min	very good	very good	very good	very helpful	4
46752	Liezen	7 2023	3.35233	266	female	8078	include		2737	15-29	female	GP treatment	7	others	others	others	1	1	1	1	0	4	2	4	20 min	10 min	very good	very good	very good	very helpful	2
80091	Liezen	7 2023	0.606551	266	female	4586	include		2738	75-89	male	Referral to clinic	26_1	Squamous cell carcinoma	Squamous cell carcinoma	Cutaneous neoplasm	1	1	1	1	0	2	2	5	10 min	10 min	very good	very good	very good	very helpful	0
95495	Liezen	7 2023	0.332431	266	female	4586	include		2739	60-74	female	no therapy	4	Seborrheic keratoses	Seborrheic keratoses	Cutaneous neoplasm	1	1	1	1	0	1	3	1	5 min	15 min	very good	very good	very good	very helpful	0
66182	Liezen	7 2023	2.2455	747	female	5998	include		2740	15-29	female	GP treatment	16_1	Atopic dermatitis	Unknown cause	Inflammatory skin diseases	1	1	1	1	0	1	1	4	5 min	5 min	very good	very good	very good	very helpful	3
51488	Liezen	7 2023	2.21073	747	both	7979	include		2741	60-74	female	Referral to clinic	11	Basal Cell Carcinoma	Basal cell carcinoma	Cutaneous neoplasm	2	1	0	0	0	1	1	5	5 min	5 min	good	very good	not recorded	not recorded	3
51196	Liezen	7 2023	1.8619	747	female	3224	include		2742	45-59	female	no therapy	1	Melanocytic nevi	Melanocytic nevi	Cutaneous neoplasm	3	2	1	1	0	1	1	1	5 min	5 min	satisfying	good	very good	very helpful	3
59342	Liezen	7 2023	1.84962	747	female	3224	include		2743	45-59	male	no therapy	4	Seborrheic keratoses	Seborrheic keratoses	Cutaneous neoplasm	3	2	1	1	0	1	2	1	5 min	10 min	satisfying	good	very good	very helpful	3
93520	Liezen	7 2023	1.78527	747	female	1605	include		2414	30-44	female	no therapy	1	Melanocytic nevi	Melanocytic nevi	Cutaneous neoplasm	1	1	1	1	0	1	2	1	5 min	10 min	very good	very good	very good	very helpful	3
62583	Liezen	7 2023	1.78186	747	female	1605	include		2744	75-89	male	GP treatment	4	Seborrheic keratoses	Seborrheic keratoses	Cutaneous neoplasm	1	1	1	1	0	1	2	4	5 min	10 min	very good	very good	very good	very helpful	3
68714	Liezen	7 2023	1.2287	747	female	5998	include		67	60-74	female	GP treatment	3	Actinic keratosis	Actinic Keratoses	Cutaneous neoplasm	1	1	1	1	0	2	1	4	10 min	5 min	very good	very good	very good	very helpful	2
35613	Liezen	7 2023	0.0761111	266	male	3322	include		2745	0-14	female	GP treatment	9	Erythema migrans, Lyme disease	Infection	Inflammatory skin diseases	2	3	1	1	0	3	2	4	15 min	10 min	good	satisfying	very good	very helpful	0
45608	Liezen	7 2023	0.213438	266	male	3322	include		2746	75-89	female	GP treatment	6	Arthropod bite or Insect bite	primarily caused by external factors	Inflammatory skin diseases	2	1	1	1	0	3	2	4	15 min	10 min	good	very good	very good	very helpful	0
22080	Liezen	7 2023	0.28838	266	male	3322	include		2747	60-74	male	normal appointment DERM in <3 months	4	Seborrheic keratoses	Seborrheic keratoses	Cutaneous neoplasm	1	4	1	1	0	1	2	3	5 min	10 min	very good	sufficient	very good	very helpful	0
81337	Liezen	7 2023	1.02343	266	male	3322	include		2748	45-59	male	GP treatment	23	Mycosis	Infection	Inflammatory skin diseases	2	2	1	1	0	3	2	4	15 min	10 min	good	good	very good	very helpful	2
27708	Liezen	7 2023	1.94752	747	male	2399	include		2749	30-44	male	no therapy	1	Melanocytic nevi	Melanocytic nevi	Cutaneous neoplasm	4	2	3	2	0	1	2	1	5 min	10 min	sufficient	good	satisfying	good	3
31301	Liezen	7 2023	1.73005	747	female	5998	include		2750	60-74	male	no therapy	1	Melanocytic nevi	Melanocytic nevi	Cutaneous neoplasm	1	1	1	1	0	1	1	1	5 min	5 min	very good	very good	very good	very helpful	3
47790	Liezen	7 2023	1.72722	747	female	5998	include		2751	15-29	male	no therapy	7	others	others	others	1	1	1	1	0	2	1	1	10 min	5 min	very good	very good	very good	very helpful	3
38522	Liezen	7 2023	0.240104	266	female	8078	include		2752	30-44	female	no therapy	7	others	others	others	1	1	1	1	0	3	2	1	15 min	10 min	very good	very good	very good	very helpful	0
74628	Liezen	7 2023	0.229722	266	male	3322	include		2753	15-29	female	GP treatment	33	Erythema	Unknown cause	Inflammatory skin diseases	2	2	1	1	0	2	3	4	10 min	15 min	good	good	very good	very helpful	0
30808	Liezen	7 2023	2.60622	747	female	5998	include		2290	15-29	male	GP treatment	2	Acne	Acne	Localized skin conditions	1	1	1	1	0	2	1	4	10 min	5 min	very good	very good	very good	very helpful	3
87664	Liezen	7 2023	2.60575	747	female	5998	include		256	0-14	male	GP treatment	20	Herpes zoster or simplex	Infection	Inflammatory skin diseases	1	3	1	1	0	1	1	4	5 min	5 min	very good	satisfying	very good	very helpful	3
78351	Liezen	7 2023	1.87911	747	male	3322	include		2754	15-29	male	GP treatment	16_2	Dermatitis-others	Unknown cause	Inflammatory skin diseases	1	1	1	1	0	6	2	4	30 min	10 min	very good	very good	very good	very helpful	2
24029	Liezen	7 2023	1.87872	747	female	5998	include		191	45-59	male	GP treatment	17	Folliculitis	Infection	Inflammatory skin diseases	1	1	1	1	0	2	1	4	10 min	5 min	very good	very good	very good	very helpful	2
62547	Liezen	7 2023	1.599	747	female	3224	include		2755	45-59	male	no therapy	1	Melanocytic nevi	Melanocytic nevi	Cutaneous neoplasm	1	1	1	1	0	1	2	1	5 min	10 min	very good	very good	very good	very helpful	2
42064	Liezen	7 2023	0.877106	747	both	7979	include		2756	60-74	female	normal appointment DERM in <3 months	16_2	Dermatitis-others	Unknown cause	Inflammatory skin diseases	1	4	0	0	0	2	1	3	10 min	5 min	very good	sufficient	not recorded	not recorded	1
27292	Liezen	7 2023	0.033831	747	male	3997	include		2757	30-44	male	no therapy	4	Seborrheic keratoses	Seborrheic keratoses	Cutaneous neoplasm	2	2	1	1	0	1	4	1	5 min	20 min	good	good	very good	very helpful	0
17358	Liezen	7 2023	0.534525	266	both	7979	include		2758	60-74	female	GP treatment	7	others	others	others	1	2	0	0	0	2	1	4	10 min	5 min	very good	good	not recorded	not recorded	0
13738	Liezen	7 2023	0.43037	266	female	8078	include		2759	30-44	male	no therapy	1	Melanocytic nevi	Melanocytic nevi	Cutaneous neoplasm	2	2	1	1	0	2	1	1	10 min	5 min	good	good	very good	very helpful	0
67128	Liezen	7 2023	0.192859	266	female	5998	include		2760	30-44	female	GP treatment	9	Erythema migrans, Lyme disease	Infection	Inflammatory skin diseases	2	2	1	1	0	2	1	4	10 min	5 min	good	good	very good	very helpful	0
79145	Liezen	7 2023	0.278137	266	male	3322	include		2761	15-29	male	no therapy	27	Nail dystrophie	Nail dystrophie	Localized skin conditions	2	2	1	1	0	3	2	1	15 min	10 min	good	good	very good	very helpful	0
56499	Liezen	7 2023	1.35267	266	male	3322	include		2762	45-59	female	normal appointment DERM in <3 months	14	Eczema	primarily caused by external factors	Inflammatory skin diseases	2	2	1	1	0	3	2	3	15 min	10 min	good	good	very good	very helpful	2
11921	Liezen	7 2023	1.92473	266	female	5998	include		2763	30-44	male	GP treatment	40	Inflammatory tumors	Inflammatory tumors	Inflammatory skin diseases	2	1	1	1	0	2	1	4	10 min	5 min	good	very good	very good	very helpful	3
79203	Liezen	7 2023	1.8036	266	female	5998	include		2764	45-59	male	no therapy	4	Seborrheic keratoses	Seborrheic keratoses	Cutaneous neoplasm	1	1	1	1	0	1	1	1	5 min	5 min	very good	very good	very good	very helpful	3
81104	Liezen	7 2023	2.05472	266	both	7979	include		2765	45-59	female	no therapy	1	Melanocytic nevi	Melanocytic nevi	Cutaneous neoplasm	1	1	0	0	0	1	1	1	5 min	5 min	very good	very good	not recorded	not recorded	3
14685	Liezen	7 2023	1.436	266	both	7979	include		2766	>90	male	GP treatment	7	others	others	others	3	2	0	0	0	2	1	4	10 min	5 min	satisfying	good	not recorded	not recorded	2
90919	Liezen	7 2023	1.87256	747	female	9421	include		2767	30-44	female	GP treatment	16_2	Dermatitis-others	Unknown cause	Inflammatory skin diseases	1	3	1	1	0	2	1	4	10 min	5 min	very good	satisfying	very good	very helpful	3
85147	Liezen	7 2023	1.11681	266	female	8078	include		2528	15-29	male	GP treatment	8	Psoriasis	Unknown cause	Inflammatory skin diseases	1	1	1	1	0	3	2	4	15 min	10 min	very good	very good	very good	very helpful	2
31764	Liezen	7 2023	1.82222	266	female	8078	include		2768	45-59	male	GP treatment	4	Seborrheic keratoses	Seborrheic keratoses	Cutaneous neoplasm	1	1	1	1	0	2	2	4	10 min	10 min	very good	very good	very good	very helpful	3
39100	Liezen	7 2023	0.135162	266	male	3322	include		2769	0-14	male	GP treatment	1	Melanocytic nevi	Melanocytic nevi	Cutaneous neoplasm	1	1	1	1	0	1	2	4	5 min	10 min	very good	very good	very good	very helpful	0
22361	Liezen	7 2023	0.990856	266	male	3322	include		2520	60-74	male	normal appointment DERM in <3 months	3	Actinic keratosis	Actinic Keratoses	Cutaneous neoplasm	1	1	1	1	0	2	1	3	10 min	5 min	very good	very good	very good	very helpful	2
44827	Liezen	7 2023	1.17215	266	male	3322	include		2770	45-59	female	GP treatment	16_2	Dermatitis-others	Unknown cause	Inflammatory skin diseases	1	1	1	1	0	2	3	4	10 min	15 min	very good	very good	very good	very helpful	2
47122	Liezen	7 2023	1.87579	266	male	3322	include		2771	30-44	female	GP treatment	4	Seborrheic keratoses	Seborrheic keratoses	Cutaneous neoplasm	1	2	1	1	0	3	2	4	15 min	10 min	very good	good	very good	very helpful	3
36202	Liezen	7 2023	2.12182	266	male	3322	include		2772	15-29	female	GP treatment	1	Melanocytic nevi	Melanocytic nevi	Cutaneous neoplasm	1	1	1	1	0	1	2	4	5 min	10 min	very good	very good	very good	very helpful	3
34975	Liezen	7 2023	2.14281	266	male	3322	include		2773	30-44	female	GP treatment	17	Folliculitis	Infection	Inflammatory skin diseases	2	2	1	1	0	3	3	4	15 min	15 min	good	good	very good	very helpful	3
20448	Liezen	7 2023	0.201458	266	female	5998	include		2774	60-74	female	further inquiries/not recorded	3	Actinic keratosis	Actinic Keratoses	Cutaneous neoplasm	2	2	1	1	0	1	2	6	5 min	10 min	good	good	very good	very helpful	0
12209	Liezen	7 2023	0.349977	266	female	5998	include		909	75-89	female	GP treatment	7	others	others	others	1	2	1	1	0	1	2	4	5 min	10 min	very good	good	very good	very helpful	0
96073	Liezen	8 2023	1.16983	747	female	5998	include		2256	45-59	female	no therapy	40	Inflammatory tumors	Inflammatory tumors	Inflammatory skin diseases	1	3	1	1	0	1	2	1	5 min	10 min	very good	satisfying	very good	very helpful	2
34974	Liezen	8 2023	1.07934	747	female	5998	include		2775	45-59	female	GP treatment	23	Mycosis	Infection	Inflammatory skin diseases	1	1	1	1	0	1	1	4	5 min	5 min	very good	very good	very good	very helpful	2
60231	Liezen	8 2023	0.0169444	747	female	5998	include		2776	15-29	female	GP treatment	2	Acne	Acne	Localized skin conditions	2	1	1	1	0	2	2	4	10 min	10 min	good	very good	very good	very helpful	0
72283	Liezen	8 2023	1.15008	266	female	4586	include		2777	60-74	male	GP treatment	40	Inflammatory tumors	Inflammatory tumors	Inflammatory skin diseases	1	1	1	1	0	2	3	4	10 min	15 min	very good	very good	very good	very helpful	2
95192	Liezen	8 2023	0.106493	266	both	7979	include		2778	30-44	female	GP treatment	9	Erythema migrans, Lyme disease	Infection	Inflammatory skin diseases	1	2	0	0	0	2	1	4	10 min	5 min	very good	good	not recorded	not recorded	0
37663	Liezen	8 2023	0.209294	266	male	3322	include		2779	15-29	female	GP treatment	7	others	others	others	1	1	1	1	0	3	3	4	15 min	15 min	very good	very good	very good	very helpful	0
73777	Liezen	8 2023	0.959167	266	male	3322	include		2780	45-59	female	normal appointment DERM in <3 months	26_4	Other malignant tumors (e.g. Lymphoma)	Other malignant tumor	Cutaneous neoplasm	1	1	1	1	0	1	2	3	5 min	10 min	very good	very good	very good	very helpful	2
16685	Liezen	8 2023	0.983287	266	male	3322	include		1658	60-74	female	GP treatment	16_2	Dermatitis-others	Unknown cause	Inflammatory skin diseases	1	1	1	1	0	2	2	4	10 min	10 min	very good	very good	very good	very helpful	2
12497	Liezen	8 2023	1.01484	266	male	3322	include		2781	0-14	female	GP treatment	20	Herpes zoster or simplex	Infection	Inflammatory skin diseases	1	1	1	1	0	2	2	4	10 min	10 min	very good	very good	very good	very helpful	2
94389	Liezen	8 2023	2.17865	266	male	3322	include		2782	30-44	female	no therapy	4	Seborrheic keratoses	Seborrheic keratoses	Cutaneous neoplasm	1	1	1	1	0	1	2	1	5 min	10 min	very good	very good	very good	very helpful	3
35375	Liezen	8 2023	1.1077	747	male	4290	include		2783	75-89	female	GP treatment	11	Basal Cell Carcinoma	Basal cell carcinoma	Cutaneous neoplasm	2	1	0	0	0	2	2	4	10 min	10 min	good	very good	not recorded	not recorded	2
93319	Liezen	8 2023	0.0887847	747	male	4290	include		1156	60-74	female	GP treatment	3	Actinic keratosis	Actinic Keratoses	Cutaneous neoplasm	3	2	0	0	0	1	2	4	5 min	10 min	satisfying	good	not recorded	not recorded	0
78629	Liezen	8 2023	0.0451968	266	male	3322	include		2784	0-14	female	GP treatment	16_2	Dermatitis-others	Unknown cause	Inflammatory skin diseases	1	1	1	1	0	2	2	4	10 min	10 min	very good	very good	very good	very helpful	0
48106	Liezen	8 2023	3.30861	266	both	7979	include		2785	45-59	male	GP treatment	14	Eczema	primarily caused by external factors	Inflammatory skin diseases	2	2	0	0	0	2	1	4	10 min	5 min	good	good	not recorded	not recorded	2
59065	Liezen	8 2023	0.322002	266	male	3322	include		2786	15-29	male	no therapy	1	Melanocytic nevi	Melanocytic nevi	Cutaneous neoplasm	1	1	1	1	0	1	2	1	5 min	10 min	very good	very good	very good	very helpful	0
57864	Liezen	8 2023	1.3488	266	male	3322	include		2787	15-29	female	GP treatment	41	Urticaria	Unknown cause	Inflammatory skin diseases	2	2	1	1	0	2	3	4	10 min	15 min	good	good	very good	very helpful	2
69824	Liezen	8 2023	1.35904	266	male	3322	include		2788	45-59	female	GP treatment	40	Inflammatory tumors	Inflammatory tumors	Inflammatory skin diseases	1	1	1	1	0	2	2	4	10 min	10 min	very good	very good	very good	very helpful	2
55347	Liezen	8 2023	1.36252	266	male	3322	include		2789	60-74	female	GP treatment	41	Urticaria	Unknown cause	Inflammatory skin diseases	1	1	1	1	0	2	2	4	10 min	10 min	very good	very good	very good	very helpful	2
41154	Liezen	8 2023	1.37229	266	female	5998	include		2790	45-59	male	GP treatment	6	Arthropod bite or Insect bite	primarily caused by external factors	Inflammatory skin diseases	1	1	1	1	0	2	2	4	10 min	10 min	very good	very good	very good	very helpful	2
57819	Liezen	8 2023	1.37229	266	female	5998	include		2791	75-89	female	GP treatment	41	Urticaria	Unknown cause	Inflammatory skin diseases	1	2	1	1	0	2	2	4	10 min	10 min	very good	good	very good	very helpful	2
91096	Liezen	8 2023	1.33056	266	female	8078	include		2792	60-74	male	normal appointment DERM in <3 months	26_3	Benign tumor	Benign Tumor	Cutaneous neoplasm	1	1	1	1	0	2	2	3	10 min	10 min	very good	very good	very good	very helpful	2
50312	Liezen	8 2023	1.30573	266	female	8078	include		2793	75-89	female	GP treatment	4	Seborrheic keratoses	Seborrheic keratoses	Cutaneous neoplasm	1	1	1	1	0	1	2	4	5 min	10 min	very good	very good	very good	very helpful	2
41151	Liezen	8 2023	1.30066	266	male	4290	include		1220	75-89	male	GP treatment	7	others	others	others	1	1	0	0	0	1	2	4	5 min	10 min	very good	very good	not recorded	not recorded	2
99478	Liezen	8 2023	1.25188	266	female	9421	include		2794	60-74	male	Referral to clinic	7	others	others	others	1	2	1	1	0	2	1	5	10 min	5 min	very good	good	very good	very helpful	2
34371	Liezen	8 2023	0.262812	266	female	9421	include		2795	15-29	male	GP treatment	16_2	Dermatitis-others	Unknown cause	Inflammatory skin diseases	2	2	1	1	0	2	1	4	10 min	5 min	good	good	very good	very helpful	0
27820	Liezen	8 2023	0.0893403	266	female	5998	include		585	0-14	female	GP treatment	20	Herpes zoster or simplex	Infection	Inflammatory skin diseases	1	1	1	1	0	3	2	4	15 min	10 min	very good	very good	very good	very helpful	0
65968	Liezen	8 2023	0.166435	747	female	3224	include		2796	75-89	female	no therapy	4	Seborrheic keratoses	Seborrheic keratoses	Cutaneous neoplasm	1	1	1	1	0	1	2	1	5 min	10 min	very good	very good	very good	very helpful	0
85218	Liezen	8 2023	2.21444	747	female	5998	include		1725	75-89	female	normal appointment DERM in <3 months	28	Lentigo	Lentigo	Cutaneous neoplasm	1	1	1	1	0	4	2	3	20 min	10 min	very good	very good	very good	very helpful	3
48655	Liezen	8 2023	0.177373	747	female	3224	include		1467	0-14	male	no therapy	1	Melanocytic nevi	Melanocytic nevi	Cutaneous neoplasm	1	1	1	1	0	2	2	1	10 min	10 min	very good	very good	very good	very helpful	0
36784	Liezen	8 2023	1.25377	266	male	3322	include		737	0-14	male	GP treatment	16_1	Atopic dermatitis	Unknown cause	Inflammatory skin diseases	1	1	1	1	0	3	3	4	15 min	15 min	very good	very good	very good	very helpful	2
27399	Liezen	8 2023	1.26066	266	male	3322	include		2797	75-89	female	GP treatment	16_2	Dermatitis-others	Unknown cause	Inflammatory skin diseases	1	2	1	1	0	3	3	4	15 min	15 min	very good	good	very good	very helpful	2
41067	Liezen	8 2023	0.994722	266	male	3322	include		2769	0-14	male	GP treatment	16_2	Dermatitis-others	Unknown cause	Inflammatory skin diseases	1	1	1	1	0	2	2	4	10 min	10 min	very good	very good	very good	very helpful	2
65862	Liezen	8 2023	0.0114005	747	female	5998	include		2798	60-74	female	GP treatment	4	Seborrheic keratoses	Seborrheic keratoses	Cutaneous neoplasm	1	1	1	1	0	3	1	4	15 min	5 min	very good	very good	very good	very helpful	0
47071	Liezen	8 2023	0.270718	266	male	4290	include		1253	75-89	male	Referral to clinic	26_1	Squamous cell carcinoma	Squamous cell carcinoma	Cutaneous neoplasm	2	2	0	0	0	2	2	5	10 min	10 min	good	good	not recorded	not recorded	0
27033	Liezen	8 2023	0.272269	266	male	4290	include		1064	30-44	female	no therapy	40	Inflammatory tumors	Inflammatory tumors	Inflammatory skin diseases	3	2	0	0	0	1	2	1	5 min	10 min	satisfying	good	not recorded	not recorded	0
33693	Liezen	8 2023	0.142951	266	male	4290	include		2799	45-59	female	further inquiries/not recorded	35	Pigmentation disorders	Pigmentation disorders	Localized skin conditions	5	2	0	0	0	1	2	6	5 min	10 min	insufficient	good	not recorded	not recorded	0
99683	Liezen	8 2023	0.177292	266	female	8078	include		2800	0-14	female	normal appointment DERM in <3 months	23	Mycosis	Infection	Inflammatory skin diseases	1	1	1	1	0	2	2	3	10 min	10 min	very good	very good	very good	very helpful	0
24821	Liezen	8 2023	2.33508	266	female	8078	include		2801	45-59	female	GP treatment	26_3	Benign tumor	Benign Tumor	Cutaneous neoplasm	1	1	1	1	0	2	2	4	10 min	10 min	very good	very good	very good	very helpful	2
48484	Liezen	8 2023	2.27858	266	female	8078	include		2802	0-14	female	normal appointment DERM in <3 months	4	Seborrheic keratoses	Seborrheic keratoses	Cutaneous neoplasm	1	1	1	1	0	1	2	3	5 min	10 min	very good	very good	very good	very helpful	2
80753	Liezen	8 2023	2.33751	266	female	5998	include		2093	45-59	female	no therapy	4	Seborrheic keratoses	Seborrheic keratoses	Cutaneous neoplasm	2	1	1	1	0	1	2	1	5 min	10 min	good	very good	very good	very helpful	2
78559	Liezen	8 2023	0.0570486	266	female	8078	include		2803	30-44	female	GP treatment	1	Melanocytic nevi	Melanocytic nevi	Cutaneous neoplasm	1	1	1	1	0	2	2	4	10 min	10 min	very good	very good	very good	very helpful	0
47393	Liezen	8 2023	3.00705	747	both	7979	include		2804	45-59	female	GP treatment	4	Seborrheic keratoses	Seborrheic keratoses	Cutaneous neoplasm	1	1	0	0	0	2	1	4	10 min	5 min	very good	very good	not recorded	not recorded	3
69473	Liezen	8 2023	1.21025	266	male	3322	include		763	45-59	female	normal appointment DERM in <3 months	26_1	Squamous cell carcinoma	Squamous cell carcinoma	Cutaneous neoplasm	1	1	1	1	0	1	3	3	5 min	15 min	very good	very good	very good	very helpful	2
46408	Liezen	8 2023	1.21804	266	male	3322	include		2805	30-44	female	GP treatment	16_2	Dermatitis-others	Unknown cause	Inflammatory skin diseases	1	1	1	1	0	2	2	4	10 min	10 min	very good	very good	very good	very helpful	2
36226	Liezen	8 2023	1.23087	266	male	3322	include		2806	0-14	male	GP treatment	7	others	others	others	1	1	1	1	0	2	3	4	10 min	15 min	very good	very good	very good	very helpful	2
13705	Liezen	8 2023	3.24383	266	male	3322	include		2807	0-14	male	GP treatment	33	Erythema	Unknown cause	Inflammatory skin diseases	1	1	1	1	0	3	3	4	15 min	15 min	very good	very good	very good	very helpful	3
44264	Liezen	8 2023	0.882824	266	female	4586	include		2808	45-59	female	normal appointment DERM in <3 months	3	Actinic keratosis	Actinic Keratoses	Cutaneous neoplasm	1	1	1	1	0	1	3	3	5 min	15 min	very good	very good	very good	very helpful	2
37258	Liezen	8 2023	0.193206	266	female	9421	include		2809	60-74	female	GP treatment	40	Inflammatory tumors	Inflammatory tumors	Inflammatory skin diseases	3	2	1	1	0	2	2	4	10 min	10 min	satisfying	good	very good	very helpful	0
81630	Liezen	8 2023	0.334387	266	male	3322	include		2810	45-59	female	normal appointment DERM in <3 months	26_3	Benign tumor	Benign Tumor	Cutaneous neoplasm	1	1	1	1	0	2	3	3	10 min	15 min	very good	very good	very good	very helpful	0
29844	Liezen	8 2023	1.33406	266	male	3322	include		2811	15-29	male	acute DERM appointment <3 days	14	Eczema	primarily caused by external factors	Inflammatory skin diseases	1	1	1	1	0	2	2	2	10 min	10 min	very good	very good	very good	very helpful	2
42224	Liezen	8 2023	1.26494	266	male	3322	include		2812	60-74	female	normal appointment DERM in <3 months	7	others	others	others	1	1	1	1	0	1	2	3	5 min	10 min	very good	very good	very good	very helpful	2
40522	Liezen	8 2023	1.26523	266	male	3322	include		2813	45-59	female	GP treatment	17	Folliculitis	Infection	Inflammatory skin diseases	1	1	1	1	0	1	3	4	5 min	15 min	very good	very good	very good	very helpful	2
38704	Liezen	8 2023	0.109745	266	male	3322	include		2814	0-14	female	GP treatment	16_2	Dermatitis-others	Unknown cause	Inflammatory skin diseases	1	2	1	1	0	3	2	4	15 min	10 min	very good	good	very good	very helpful	0
58577	Liezen	8 2023	0.352315	266	male	3322	include		2815	0-14	male	no therapy	35	Pigmentation disorders	Pigmentation disorders	Localized skin conditions	2	1	1	1	0	2	3	1	10 min	15 min	good	very good	very good	very helpful	0
66053	Liezen	8 2023	1.01017	266	female	8078	include		2816	30-44	male	normal appointment DERM in <3 months	11	Basal Cell Carcinoma	Basal cell carcinoma	Cutaneous neoplasm	1	1	1	1	0	1	2	3	5 min	10 min	very good	very good	very good	very helpful	2
75057	Liezen	8 2023	0.160868	266	female	8078	include		2817	0-14	male	GP treatment	16_2	Dermatitis-others	Unknown cause	Inflammatory skin diseases	1	1	1	1	0	2	2	4	10 min	10 min	very good	very good	very good	very helpful	0
59172	Liezen	8 2023	0.176782	266	female	8078	include		2818	45-59	female	normal appointment DERM in <3 months	41	Urticaria	Unknown cause	Inflammatory skin diseases	2	1	1	1	0	1	2	3	5 min	10 min	good	very good	very good	very helpful	0
19280	Liezen	8 2023	0.202558	266	female	8078	include		2819	30-44	male	GP treatment	31	Seborrheic dermatitis	Unknown cause	Inflammatory skin diseases	2	1	1	1	0	2	2	4	10 min	10 min	good	very good	very good	very helpful	0
52480	Liezen	8 2023	4.93988	747	male	4290	include		2089	45-59	male	Referral to clinic	26_1	Squamous cell carcinoma	Squamous cell carcinoma	Cutaneous neoplasm	2	1	0	0	0	3	2	5	15 min	10 min	good	very good	not recorded	not recorded	4
47914	Liezen	8 2023	4.93767	747	male	4290	include		417	60-74	female	GP treatment	8	Psoriasis	Unknown cause	Inflammatory skin diseases	4	2	0	0	0	3	2	4	15 min	10 min	sufficient	good	not recorded	not recorded	4
23717	Liezen	8 2023	3.68316	747	female	3224	include		1598	60-74	female	GP treatment	3	Actinic keratosis	Actinic Keratoses	Cutaneous neoplasm	1	1	1	1	0	2	2	4	10 min	10 min	very good	very good	very good	very helpful	3
74385	Liezen	8 2023	3.68301	747	female	3224	include		2822	>90	female	no therapy	11	Basal Cell Carcinoma	Basal cell carcinoma	Cutaneous neoplasm	2	2	1	1	0	4	2	1	20 min	10 min	good	good	very good	very helpful	3
80758	Liezen	8 2023	0.171134	266	male	7261	include		2823	45-59	male	acute DERM appointment <3 days	33	Erythema	Unknown cause	Inflammatory skin diseases	1	4	2	1	0	2	2	2	10 min	10 min	very good	sufficient	good	very helpful	0
94576	Liezen	8 2023	0.214016	266	female	8078	include		2800	0-14	female	Referral to clinic	23	Mycosis	Infection	Inflammatory skin diseases	2	1	1	1	0	2	2	5	10 min	10 min	good	very good	very good	very helpful	0
90649	Liezen	8 2023	0.242303	747	male	3997	include		2824	60-74	male	no therapy	42	Vascular diseases	Vascular diseases	Vascular diseases	1	1	1	1	0	2	4	1	10 min	20 min	very good	very good	very good	very helpful	0
46434	Liezen	8 2023	0.00788194	747	male	4290	include		2825	30-44	female	GP treatment	7	others	others	others	1	1	0	0	0	2	2	4	10 min	10 min	very good	very good	not recorded	not recorded	0
53700	Liezen	9 2023	1.75462	747	female	3224	include		2826	75-89	male	no therapy	4	Seborrheic keratoses	Seborrheic keratoses	Cutaneous neoplasm	1	1	1	1	0	2	2	1	10 min	10 min	very good	very good	very good	very helpful	3
74550	Liezen	9 2023	1.79789	747	male	4290	include		2827	30-44	male	no therapy	1	Melanocytic nevi	Melanocytic nevi	Cutaneous neoplasm	1	1	0	0	0	2	2	1	10 min	10 min	very good	very good	not recorded	not recorded	3
18201	Liezen	9 2023	1.79568	747	male	4290	include		1008	15-29	male	GP treatment	4	Seborrheic keratoses	Seborrheic keratoses	Cutaneous neoplasm	1	1	0	0	0	4	2	4	20 min	10 min	very good	very good	not recorded	not recorded	3
83837	Liezen	9 2023	2.49899	747	female	1605	include		2828	60-74	female	GP treatment	40	Inflammatory tumors	Inflammatory tumors	Inflammatory skin diseases	1	1	1	1	0	2	2	4	10 min	10 min	very good	very good	very good	very helpful	3
18981	Liezen	9 2023	2.49934	747	female	1605	include		2829	60-74	female	GP treatment	14	Eczema	primarily caused by external factors	Inflammatory skin diseases	2	1	1	1	0	1	2	4	5 min	10 min	good	very good	very good	very helpful	3
73046	Liezen	9 2023	1.72981	747	female	1605	include		2830	60-74	male	GP treatment	14	Eczema	primarily caused by external factors	Inflammatory skin diseases	1	1	1	1	0	2	2	4	10 min	10 min	very good	very good	very good	very helpful	3
22645	Liezen	9 2023	0.902639	747	male	4290	include		2831	60-74	female	further inquiries/not recorded	26_4	Other malignant tumors (e.g. Lymphoma)	Other malignant tumor	Cutaneous neoplasm	1	1	0	0	0	2	2	6	10 min	10 min	very good	very good	not recorded	not recorded	2
57975	Liezen	9 2023	0.381123	747	male	4290	include		2832	45-59	female	further inquiries/not recorded	14	Eczema	primarily caused by external factors	Inflammatory skin diseases	2	1	0	0	0	2	2	6	10 min	10 min	good	very good	not recorded	not recorded	0
17154	Liezen	9 2023	1.37786	747	male	4290	include		2833	60-74	female	further inquiries/not recorded	26_4	Other malignant tumors (e.g. Lymphoma)	Other malignant tumor	Cutaneous neoplasm	1	1	0	0	0	1	2	6	5 min	10 min	very good	very good	not recorded	not recorded	2
32487	Liezen	9 2023	0.0593056	747	female	5998	include		1484	0-14	male	GP treatment	16_1	Atopic dermatitis	Unknown cause	Inflammatory skin diseases	1	1	1	1	0	3	1	4	15 min	5 min	very good	very good	very good	very helpful	0
61266	Liezen	9 2023	1.85388	747	female	5998	include		2834	75-89	female	no therapy	18	Hemangioma	Benign Tumor	Cutaneous neoplasm	1	1	1	1	0	1	1	1	5 min	5 min	very good	very good	very good	very helpful	3
68338	Liezen	9 2023	2.01152	747	male	4290	include		2783	75-89	female	no therapy	7	others	others	others	1	1	0	0	0	2	2	1	10 min	10 min	very good	very good	not recorded	not recorded	3
75107	Liezen	9 2023	1.13455	747	female	5998	include		2835	30-44	male	GP treatment	16_1	Atopic dermatitis	Unknown cause	Inflammatory skin diseases	1	1	1	1	0	4	2	4	20 min	10 min	very good	very good	very good	very helpful	2
11747	Liezen	9 2023	0.974421	747	female	5998	include		2836	15-29	male	no therapy	40	Inflammatory tumors	Inflammatory tumors	Inflammatory skin diseases	1	1	1	1	0	1	2	1	5 min	10 min	very good	very good	very good	very helpful	2
61219	Liezen	9 2023	0.973681	747	female	5998	include		2837	75-89	female	GP treatment	7	others	others	others	1	1	1	1	0	2	2	4	10 min	10 min	very good	very good	very good	very helpful	2
63914	Liezen	9 2023	1.99477	266	female	9421	include		2838	75-89	male	normal appointment DERM in <3 months	3	Actinic keratosis	Actinic Keratoses	Cutaneous neoplasm	1	2	1	1	0	2	3	3	10 min	15 min	very good	good	very good	very helpful	3
45245	Liezen	9 2023	0.190799	266	male	7261	include		2839	45-59	female	normal appointment DERM in <3 months	4	Seborrheic keratoses	Seborrheic keratoses	Cutaneous neoplasm	1	1	1	1	0	1	2	3	5 min	10 min	very good	very good	very good	very helpful	0
92301	Liezen	9 2023	6.15714	747	male	4290	include		2089	45-59	male	Referral to clinic	26_1	Squamous cell carcinoma	Squamous cell carcinoma	Cutaneous neoplasm	6	6	0	0	0	6	2	5	30 min	10 min	other	other	not recorded	not recorded	5
41719	Liezen	9 2023	1.41102	266	male	7261	include		2840	60-74	male	normal appointment DERM in <3 months	42	Vascular diseases	Vascular diseases	Vascular diseases	1	2	1	1	0	1	2	3	5 min	10 min	very good	good	very good	very helpful	2
56749	Liezen	9 2023	1.26623	266	female	8078	include		2841	0-14	male	Referral to clinic	42	Vascular diseases	Vascular diseases	Vascular diseases	1	1	1	1	0	2	2	5	10 min	10 min	very good	very good	very good	very helpful	2
63628	Liezen	9 2023	0.383958	266	male	7261	include		2842	45-59	female	acute DERM appointment <3 days	40	Inflammatory tumors	Inflammatory tumors	Inflammatory skin diseases	1	2	1	1	0	2	2	2	10 min	10 min	very good	good	very good	very helpful	0
46278	Liezen	9 2023	0.301875	266	female	8078	include		2843	60-74	male	GP treatment	3	Actinic keratosis	Actinic Keratoses	Cutaneous neoplasm	1	2	1	1	0	3	2	4	15 min	10 min	very good	good	very good	very helpful	0
84813	Liezen	9 2023	0.261412	266	male	3322	include		2844	0-14	female	GP treatment	16_2	Dermatitis-others	Unknown cause	Inflammatory skin diseases	1	2	1	1	0	2	3	4	10 min	15 min	very good	good	very good	very helpful	0
27311	Liezen	9 2023	0.284016	266	female	8078	include		2845	60-74	male	GP treatment	40	Inflammatory tumors	Inflammatory tumors	Inflammatory skin diseases	1	1	1	1	0	3	2	4	15 min	10 min	very good	very good	very good	very helpful	0
95805	Liezen	9 2023	1.02532	266	female	8078	include		2518	0-14	female	GP treatment	27	Nail dystrophie	Nail dystrophie	Localized skin conditions	1	1	1	1	0	2	2	4	10 min	10 min	very good	very good	very good	very helpful	2
45798	Liezen	9 2023	0.802488	266	male	3322	include		2846	75-89	male	Referral to clinic	28	Lentigo	Lentigo	Cutaneous neoplasm	1	1	1	1	0	1	2	5	5 min	10 min	very good	very good	very good	very helpful	2
82800	Liezen	9 2023	0.619734	266	male	3322	include		2847	60-74	female	GP treatment	34	Rosacea	Rosacea	Localized skin conditions	2	1	1	1	0	2	2	4	10 min	10 min	good	very good	very good	very helpful	2
69916	Liezen	9 2023	0.858877	266	male	3322	include		2087	60-74	female	GP treatment	4	Seborrheic keratoses	Seborrheic keratoses	Cutaneous neoplasm	1	1	1	1	0	1	3	4	5 min	15 min	very good	very good	very good	very helpful	2
77862	Liezen	9 2023	2.94943	747	female	5998	include		83	60-74	male	GP treatment	14	Eczema	primarily caused by external factors	Inflammatory skin diseases	1	1	1	1	0	2	2	4	10 min	10 min	very good	very good	very good	very helpful	4
32152	Liezen	9 2023	2.94697	747	female	5998	include		637	60-74	female	GP treatment	14	Eczema	primarily caused by external factors	Inflammatory skin diseases	1	1	1	1	0	2	2	4	10 min	10 min	very good	very good	very good	very helpful	4
55934	Liezen	9 2023	1.99531	747	female	9421	include		2848	45-59	female	GP treatment	42	Vascular diseases	Vascular diseases	Vascular diseases	1	1	2	1	0	3	2	4	15 min	10 min	very good	very good	good	very helpful	3
84967	Liezen	9 2023	1.75273	747	male	4290	include		2849	45-59	female	no therapy	4	Seborrheic keratoses	Seborrheic keratoses	Cutaneous neoplasm	1	1	0	0	0	2	2	1	10 min	10 min	very good	very good	not recorded	not recorded	3
18630	Liezen	9 2023	1.74984	747	male	4290	include		2850	45-59	male	no therapy	4	Seborrheic keratoses	Seborrheic keratoses	Cutaneous neoplasm	2	2	0	0	0	1	2	1	5 min	10 min	good	good	not recorded	not recorded	3
34675	Liezen	9 2023	1.74669	747	male	4290	include		117	45-59	female	further inquiries/not recorded	1	Melanocytic nevi	Melanocytic nevi	Cutaneous neoplasm	3	2	0	0	0	1	2	6	5 min	10 min	satisfying	good	not recorded	not recorded	3
39157	Liezen	9 2023	1.73277	747	female	5998	include		2851	15-29	male	GP treatment	40	Inflammatory tumors	Inflammatory tumors	Inflammatory skin diseases	1	1	1	1	0	1	1	4	5 min	5 min	very good	very good	very good	very helpful	3
73993	Liezen	9 2023	2.80132	266	male	3322	include		2852	45-59	male	GP treatment	14	Eczema	primarily caused by external factors	Inflammatory skin diseases	1	1	1	1	0	2	2	4	10 min	10 min	very good	very good	very good	very helpful	2
69067	Liezen	9 2023	2.88427	266	female	9421	include		2853	30-44	female	normal appointment DERM in <3 months	40	Inflammatory tumors	Inflammatory tumors	Inflammatory skin diseases	2	1	2	1	0	1	1	3	5 min	5 min	good	very good	good	very helpful	2
45627	Liezen	9 2023	0.260058	266	male	3322	include		2854	45-59	female	acute DERM appointment <3 days	26_2	Melanoma	Melanoma	Cutaneous neoplasm	1	1	1	1	0	1	2	2	5 min	10 min	very good	very good	very good	very helpful	0
17556	Liezen	9 2023	4.45517	747	male	4290	include		730	60-74	male	no therapy	4	Seborrheic keratoses	Seborrheic keratoses	Cutaneous neoplasm	3	3	0	0	0	6	2	1	30 min	10 min	satisfying	satisfying	not recorded	not recorded	3
91439	Liezen	9 2023	2.00953	747	female	1605	include		2855	15-29	male	no therapy	1	Melanocytic nevi	Melanocytic nevi	Cutaneous neoplasm	1	1	1	1	0	1	2	1	5 min	10 min	very good	very good	very good	very helpful	2
87753	Liezen	9 2023	2.00755	747	female	1605	include		2856	60-74	female	GP treatment	6	Arthropod bite or Insect bite	primarily caused by external factors	Inflammatory skin diseases	2	2	1	1	0	1	2	4	5 min	10 min	good	good	very good	very helpful	2
17523	Liezen	9 2023	1.40319	747	female	5998	include		2857	45-59	male	no therapy	1	Melanocytic nevi	Melanocytic nevi	Cutaneous neoplasm	1	1	1	1	0	1	1	1	5 min	5 min	very good	very good	very good	very helpful	2
34309	Liezen	9 2023	1.36792	747	female	5998	include		2858	0-14	female	no therapy	10	Rash	Rash	Inflammatory skin diseases	2	1	1	1	0	2	1	1	10 min	5 min	good	very good	very good	very helpful	2
52631	Liezen	9 2023	1.19248	747	female	5998	include		2859	30-44	female	GP treatment	16_1	Atopic dermatitis	Unknown cause	Inflammatory skin diseases	2	2	1	1	0	2	2	4	10 min	10 min	good	good	very good	very helpful	2
67021	Liezen	9 2023	0.478738	747	female	5998	include		2860	0-14	male	GP treatment	6	Arthropod bite or Insect bite	primarily caused by external factors	Inflammatory skin diseases	1	1	1	1	0	2	1	4	10 min	5 min	very good	very good	very good	very helpful	0
87807	Liezen	9 2023	0.462836	747	male	4290	include		2861	0-14	male	no therapy	1	Melanocytic nevi	Melanocytic nevi	Cutaneous neoplasm	2	1	0	0	0	2	2	1	10 min	10 min	good	very good	not recorded	not recorded	0
57011	Liezen	9 2023	0.364363	747	female	5998	include		280	60-74	male	GP treatment	14	Eczema	primarily caused by external factors	Inflammatory skin diseases	1	1	1	1	0	2	2	4	10 min	10 min	very good	very good	very good	very helpful	0
57447	Liezen	9 2023	0.339641	747	female	5998	include		2862	45-59	female	GP treatment	10	Rash	Rash	Inflammatory skin diseases	2	1	1	1	0	3	2	4	15 min	10 min	good	very good	very good	very helpful	0
55702	Liezen	9 2023	0.626227	747	female	5998	include		2187	0-14	female	GP treatment	20	Herpes zoster or simplex	Infection	Inflammatory skin diseases	1	1	1	1	0	3	2	4	15 min	10 min	very good	very good	very good	very helpful	2
89644	Liezen	9 2023	0.622373	747	female	5998	include		729	30-44	female	GP treatment	29_1	Pityriasis versicolor	Infection	Inflammatory skin diseases	1	1	1	1	0	2	2	4	10 min	10 min	very good	very good	very good	very helpful	2
45519	Liezen	9 2023	3.25929	266	male	7261	include		2863	45-59	male	GP treatment	16_2	Dermatitis-others	Unknown cause	Inflammatory skin diseases	2	2	1	1	0	2	2	4	10 min	10 min	good	good	very good	very helpful	4
84451	Liezen	9 2023	3.16441	266	female	8078	include		2864	0-14	female	no therapy	1	Melanocytic nevi	Melanocytic nevi	Cutaneous neoplasm	1	1	1	1	0	1	2	1	5 min	10 min	very good	very good	very good	very helpful	4
88331	Liezen	9 2023	3.16529	266	female	8078	include		2865	45-59	male	normal appointment DERM in <3 months	42	Vascular diseases	Vascular diseases	Vascular diseases	1	1	1	1	0	2	2	3	10 min	10 min	very good	very good	very good	very helpful	4
46196	Liezen	9 2023	2.95755	266	female	4586	include		2866	30-44	female	GP treatment	14	Eczema	primarily caused by external factors	Inflammatory skin diseases	2	1	1	1	0	3	3	4	15 min	15 min	good	very good	very good	very helpful	4
31690	Liezen	9 2023	2.1683	266	male	3322	include		2867	15-29	male	normal appointment DERM in <3 months	40	Inflammatory tumors	Inflammatory tumors	Inflammatory skin diseases	1	1	1	1	0	2	2	3	10 min	10 min	very good	very good	very good	very helpful	3
25704	Liezen	9 2023	2.17463	266	male	3322	include		2868	75-89	female	further inquiries/not recorded	28	Lentigo	Lentigo	Cutaneous neoplasm	5	2	1	1	0	2	2	6	10 min	10 min	insufficient	good	very good	very helpful	3
43945	Liezen	9 2023	2.18027	266	male	3322	include		2869	45-59	female	normal appointment DERM in <3 months	7	others	others	others	5	1	1	1	0	1	2	3	5 min	10 min	insufficient	very good	very good	very helpful	3
66724	Liezen	9 2023	0.287639	266	male	3322	include		2870	60-74	female	GP treatment	4	Seborrheic keratoses	Seborrheic keratoses	Cutaneous neoplasm	1	1	1	1	0	2	3	4	10 min	15 min	very good	very good	very good	very helpful	0
13057	Liezen	9 2023	0.289514	266	female	9421	include		2871	0-14	female	GP treatment	7	others	others	others	1	1	2	1	0	1	2	4	5 min	10 min	very good	very good	good	very helpful	0
65831	Liezen	9 2023	1.30705	266	female	9421	include		2872	75-89	male	GP treatment	6	Arthropod bite or Insect bite	primarily caused by external factors	Inflammatory skin diseases	1	1	2	1	0	2	1	4	10 min	5 min	very good	very good	good	very helpful	2
95547	Liezen	9 2023	1.08891	747	male	4290	include		2873	75-89	female	GP treatment	26_1	Squamous cell carcinoma	Squamous cell carcinoma	Cutaneous neoplasm	1	1	0	0	0	2	2	4	10 min	10 min	very good	very good	not recorded	not recorded	2
78191	Liezen	9 2023	0.313507	266	male	7261	include		2874	30-44	female	GP treatment	16_2	Dermatitis-others	Unknown cause	Inflammatory skin diseases	1	2	1	1	0	2	2	4	10 min	10 min	very good	good	very good	very helpful	0
27269	Liezen	9 2023	0.245417	266	male	3322	include		2875	30-44	female	GP treatment	8	Psoriasis	Unknown cause	Inflammatory skin diseases	3	2	1	1	0	2	2	4	10 min	10 min	satisfying	good	very good	very helpful	0
52314	Liezen	9 2023	3.33713	266	female	9421	include		2876	>90	female	GP treatment	7	others	others	others	2	2	2	1	0	2	1	4	10 min	5 min	good	good	good	very helpful	2
69205	Liezen	9 2023	0.412604	266	male	3322	include		1548	0-14	male	GP treatment	10	Rash	Rash	Inflammatory skin diseases	2	2	1	1	0	3	3	4	15 min	15 min	good	good	very good	very helpful	0
25238	Liezen	9 2023	3.36068	266	male	3322	include		2877	0-14	male	GP treatment	1	Melanocytic nevi	Melanocytic nevi	Cutaneous neoplasm	1	2	1	1	0	2	2	4	10 min	10 min	very good	good	very good	very helpful	2
20036	Liezen	9 2023	0.186539	747	female	5998	include		2878	0-14	male	no therapy	10	Rash	Rash	Inflammatory skin diseases	2	2	1	1	0	2	2	1	10 min	10 min	good	good	very good	very helpful	0
50903	Liezen	9 2023	1.1831	747	male	5641	include		2879	0-14	female	GP treatment	23	Mycosis	Infection	Inflammatory skin diseases	1	1	3	1	0	3	3	4	15 min	15 min	very good	very good	satisfying	very helpful	2
11798	Liezen	9 2023	2.12619	747	male	5641	include		2880	45-59	female	GP treatment	42	Vascular diseases	Vascular diseases	Vascular diseases	1	1	3	1	0	4	3	4	20 min	15 min	very good	very good	satisfying	very helpful	3
71854	Liezen	9 2023	2.07137	747	female	5998	include		2881	30-44	female	GP treatment	8	Psoriasis	Unknown cause	Inflammatory skin diseases	1	1	1	1	0	2	2	4	10 min	10 min	very good	very good	very good	very helpful	3
16855	Liezen	9 2023	2.07964	747	female	5998	include		2882	>90	female	no therapy	7	others	others	others	1	1	1	1	0	2	2	1	10 min	10 min	very good	very good	very good	very helpful	3
83974	Liezen	9 2023	2.07668	747	female	5998	include		2883	75-89	male	GP treatment	11	Basal Cell Carcinoma	Basal cell carcinoma	Cutaneous neoplasm	1	1	1	1	0	2	2	4	10 min	10 min	very good	very good	very good	very helpful	3
49639	Liezen	9 2023	2.29866	266	male	3322	include		2884	45-59	female	normal appointment DERM in <3 months	7	others	others	others	1	1	1	1	0	2	2	3	10 min	10 min	very good	very good	very good	very helpful	3
92100	Liezen	9 2023	1.07712	266	male	3322	include		2885	30-44	female	GP treatment	26_2	Melanoma	Melanoma	Cutaneous neoplasm	1	1	1	1	0	3	2	4	15 min	10 min	very good	very good	very good	very helpful	2
65758	Liezen	9 2023	1.54947	266	female	4586	include		2886	75-89	male	normal appointment DERM in <3 months	11	Basal Cell Carcinoma	Basal cell carcinoma	Cutaneous neoplasm	1	1	1	1	0	2	3	3	10 min	15 min	very good	very good	very good	very helpful	2
53421	Liezen	9 2023	1.31617	266	female	4586	include		2284	15-29	female	GP treatment	7	others	others	others	1	3	1	1	0	2	3	4	10 min	15 min	very good	satisfying	very good	very helpful	2
22786	Liezen	9 2023	1.42619	266	female	9421	include		2887	0-14	male	GP treatment	10	Rash	Rash	Inflammatory skin diseases	2	3	2	1	0	3	2	4	15 min	10 min	good	satisfying	good	very helpful	2
71747	Liezen	9 2023	1.41525	266	female	9421	include		2888	30-44	male	GP treatment	7	others	others	others	2	2	2	1	0	2	2	4	10 min	10 min	good	good	good	very helpful	2
13099	Liezen	9 2023	2.95418	747	female	5998	include		2889	0-14	female	GP treatment	2	Acne	Acne	Localized skin conditions	1	1	1	1	0	2	2	4	10 min	10 min	very good	very good	very good	very helpful	4
66843	Liezen	9 2023	2.09762	747	both	7979	include		2890	30-44	female	no therapy	40	Inflammatory tumors	Inflammatory tumors	Inflammatory skin diseases	1	1	0	0	0	1	1	1	5 min	5 min	very good	very good	not recorded	not recorded	3
26271	Liezen	9 2023	0.0609606	747	both	7979	include		2891	75-89	female	no therapy	11	Basal Cell Carcinoma	Basal cell carcinoma	Cutaneous neoplasm	3	2	0	0	0	2	1	1	10 min	5 min	satisfying	good	not recorded	not recorded	0
21316	Liezen	9 2023	1.07454	266	male	3322	include		2672	75-89	female	GP treatment	6	Arthropod bite or Insect bite	primarily caused by external factors	Inflammatory skin diseases	1	1	1	1	0	1	3	4	5 min	15 min	very good	very good	very good	very helpful	2
95273	Liezen	10 2023	2.9052	747	both	7979	include		2892	45-59	male	GP treatment	3	Actinic keratosis	Actinic Keratoses	Cutaneous neoplasm	1	1	0	0	0	2	1	4	10 min	5 min	very good	very good	not recorded	not recorded	2
17887	Liezen	10 2023	2.83475	747	female	1605	include		2893	15-29	female	GP treatment	42	Vascular diseases	Vascular diseases	Vascular diseases	1	1	1	1	0	4	2	4	20 min	10 min	very good	very good	very good	very helpful	3
64532	Liezen	10 2023	2.03377	747	female	5998	include		2894	0-14	male	GP treatment	40	Inflammatory tumors	Inflammatory tumors	Inflammatory skin diseases	1	1	1	1	0	2	2	4	10 min	10 min	very good	very good	very good	very helpful	3
74630	Liezen	10 2023	2.08534	747	male	2399	include		2895	75-89	male	GP treatment	14	Eczema	primarily caused by external factors	Inflammatory skin diseases	2	2	2	1	0	2	2	4	10 min	10 min	good	good	good	very helpful	3
80093	Liezen	10 2023	2.0797	747	female	5998	include		2896	60-74	female	GP treatment	14	Eczema	primarily caused by external factors	Inflammatory skin diseases	1	1	1	1	0	1	2	4	5 min	10 min	very good	very good	very good	very helpful	3
40087	Liezen	10 2023	2.07862	747	female	5998	include		2897	75-89	female	normal appointment DERM in <3 months	40	Inflammatory tumors	Inflammatory tumors	Inflammatory skin diseases	1	1	1	1	0	1	2	3	5 min	10 min	very good	very good	very good	very helpful	3
18320	Liezen	10 2023	1.07164	747	male	3997	include		2898	60-74	male	no therapy	4	Seborrheic keratoses	Seborrheic keratoses	Cutaneous neoplasm	1	1	1	1	0	1	3	1	5 min	15 min	very good	very good	very good	very helpful	2
83845	Liezen	10 2023	0.867153	747	male	4290	include		2899	0-14	male	no therapy	1	Melanocytic nevi	Melanocytic nevi	Cutaneous neoplasm	1	1	0	0	0	2	2	1	10 min	10 min	very good	very good	not recorded	not recorded	2
25314	Liezen	10 2023	0.108981	747	male	4290	include		2900	75-89	male	GP treatment	11	Basal Cell Carcinoma	Basal cell carcinoma	Cutaneous neoplasm	3	2	0	0	0	2	2	4	10 min	10 min	satisfying	good	not recorded	not recorded	0
44751	Liezen	10 2023	0.0862269	747	female	5998	include		924	>90	male	normal appointment DERM in <3 months	26_1	Squamous cell carcinoma	Squamous cell carcinoma	Cutaneous neoplasm	2	2	1	1	0	2	2	3	10 min	10 min	good	good	very good	very helpful	0
43723	Liezen	10 2023	0.063669	747	male	4290	include		2089	45-59	male	GP treatment	26_1	Squamous cell carcinoma	Squamous cell carcinoma	Cutaneous neoplasm	6	6	0	0	0	7	2	4	> 30 min	10 min	other	other	not recorded	not recorded	0
44032	Liezen	10 2023	0.726516	747	male	3997	include		2901	45-59	female	no therapy	4	Seborrheic keratoses	Seborrheic keratoses	Cutaneous neoplasm	2	1	1	1	0	1	2	1	5 min	10 min	good	very good	very good	very helpful	2
96075	Liezen	10 2023	0.176701	747	both	7979	include		2902	45-59	female	GP treatment	23	Mycosis	Infection	Inflammatory skin diseases	1	1	0	0	0	2	6	4	10 min	30 min	very good	very good	not recorded	not recorded	0
99115	Liezen	10 2023	0.168079	747	female	5998	include		2903	15-29	male	no therapy	10	Rash	Rash	Inflammatory skin diseases	3	2	1	1	0	2	1	1	10 min	5 min	satisfying	good	very good	very helpful	0
91885	Liezen	10 2023	4.50117	266	female	8078	include		2904	60-74	male	Referral to clinic	11	Basal Cell Carcinoma	Basal cell carcinoma	Cutaneous neoplasm	1	1	1	1	0	2	2	5	10 min	10 min	very good	very good	very good	very helpful	4
67394	Liezen	10 2023	4.36674	266	female	8078	include		299	75-89	male	normal appointment DERM in <3 months	3	Actinic keratosis	Actinic Keratoses	Cutaneous neoplasm	1	2	1	1	0	1	2	3	5 min	10 min	very good	good	very good	very helpful	4
36535	Liezen	10 2023	1.42795	266	female	8078	include		2905	30-44	female	GP treatment	29_1	Pityriasis versicolor	Infection	Inflammatory skin diseases	1	1	1	1	0	2	2	4	10 min	10 min	very good	very good	very good	very helpful	1
75323	Liezen	10 2023	1.40881	266	female	8078	include		728	30-44	female	GP treatment	27	Nail dystrophie	Nail dystrophie	Localized skin conditions	1	1	1	1	0	1	2	4	5 min	10 min	very good	very good	very good	very helpful	1
92234	Liezen	10 2023	4.45176	266	male	7261	include		2906	45-59	male	GP treatment	29_1	Pityriasis versicolor	Infection	Inflammatory skin diseases	1	2	1	1	0	1	2	4	5 min	10 min	very good	good	very good	very helpful	4
65344	Liezen	10 2023	2.35146	266	male	3322	include		2907	60-74	female	no therapy	40	Inflammatory tumors	Inflammatory tumors	Inflammatory skin diseases	1	1	1	1	0	1	2	1	5 min	10 min	very good	very good	very good	very helpful	1
71847	Liezen	10 2023	2.40664	266	male	3322	include		2907	60-74	female	no therapy	40	Inflammatory tumors	Inflammatory tumors	Inflammatory skin diseases	1	2	1	1	0	2	2	1	10 min	10 min	very good	good	very good	very helpful	1
69972	Liezen	10 2023	2.40153	266	male	3322	include		2908	30-44	female	normal appointment DERM in <3 months	1	Melanocytic nevi	Melanocytic nevi	Cutaneous neoplasm	6	1	1	1	0	1	3	3	5 min	15 min	other	very good	very good	very helpful	1
36348	Liezen	10 2023	2.2717	266	male	3322	include		2909	30-44	male	GP treatment	17	Folliculitis	Infection	Inflammatory skin diseases	1	2	1	1	0	2	2	4	10 min	10 min	very good	good	very good	very helpful	1
74371	Liezen	10 2023	2.28038	266	male	3322	include		2910	0-14	male	GP treatment	33	Erythema	Unknown cause	Inflammatory skin diseases	3	2	1	1	0	3	2	4	15 min	10 min	satisfying	good	very good	very helpful	1
20273	Liezen	10 2023	2.28399	266	male	3322	include		2911	0-14	female	GP treatment	7	others	others	others	1	1	1	1	0	1	2	4	5 min	10 min	very good	very good	very good	very helpful	1
57239	Liezen	10 2023	3.95831	747	female	5998	include		2912	0-14	female	GP treatment	16_1	Atopic dermatitis	Unknown cause	Inflammatory skin diseases	1	1	1	1	0	2	1	4	10 min	5 min	very good	very good	very good	very helpful	3
74163	Liezen	10 2023	4.01853	747	female	1605	include		2913	>90	male	GP treatment	16_2	Dermatitis-others	Unknown cause	Inflammatory skin diseases	2	1	1	1	0	3	2	4	15 min	10 min	good	very good	very good	very helpful	3
98051	Liezen	10 2023	4.01699	747	female	1605	include		2914	15-29	female	no therapy	1	Melanocytic nevi	Melanocytic nevi	Cutaneous neoplasm	1	1	1	1	0	1	2	1	5 min	10 min	very good	very good	very good	very helpful	3
41717	Liezen	10 2023	1.48248	266	male	3322	include		2854	45-59	female	Referral to clinic	26_2	Melanoma	Melanoma	Cutaneous neoplasm	6	6	1	1	0	1	2	5	5 min	10 min	other	other	very good	very helpful	2
80992	Liezen	10 2023	1.29172	266	female	8078	include		2915	75-89	male	normal appointment DERM in <3 months	42	Vascular diseases	Vascular diseases	Vascular diseases	1	1	1	1	0	1	2	3	5 min	10 min	very good	very good	very good	very helpful	2
26096	Liezen	10 2023	1.26601	266	female	8078	include		2916	45-59	female	GP treatment	16_2	Dermatitis-others	Unknown cause	Inflammatory skin diseases	1	1	1	1	0	2	2	4	10 min	10 min	very good	very good	very good	very helpful	2
99032	Liezen	10 2023	1.04692	266	male	3322	include		426	45-59	female	GP treatment	16_2	Dermatitis-others	Unknown cause	Inflammatory skin diseases	1	2	1	1	0	2	2	4	10 min	10 min	very good	good	very good	very helpful	2
91531	Liezen	10 2023	1.25479	266	male	3322	include		2917	15-29	male	normal appointment DERM in <3 months	7	others	others	others	3	2	1	1	0	2	2	3	10 min	10 min	satisfying	good	very good	very helpful	2
65868	Liezen	10 2023	1.48542	266	male	7261	include		2918	60-74	female	normal appointment DERM in <3 months	23	Mycosis	Infection	Inflammatory skin diseases	1	1	2	1	0	1	2	3	5 min	10 min	very good	very good	good	very helpful	2
20387	Liezen	10 2023	1.286	266	female	9421	include		2919	60-74	male	GP treatment	40	Inflammatory tumors	Inflammatory tumors	Inflammatory skin diseases	1	3	2	1	0	2	1	4	10 min	5 min	very good	satisfying	good	very helpful	2
57451	Liezen	10 2023	1.29435	266	female	9421	include		2920	15-29	female	GP treatment	16_2	Dermatitis-others	Unknown cause	Inflammatory skin diseases	1	2	2	1	0	3	1	4	15 min	5 min	very good	good	good	very helpful	2
75165	Liezen	10 2023	0.129236	266	female	8078	include		2921	0-14	female	GP treatment	40	Inflammatory tumors	Inflammatory tumors	Inflammatory skin diseases	1	1	1	1	0	2	2	4	10 min	10 min	very good	very good	very good	very helpful	0
88078	Liezen	10 2023	2.99531	747	female	5998	include		2254	75-89	male	acute DERM appointment <3 days	16_2	Dermatitis-others	Unknown cause	Inflammatory skin diseases	1	1	1	1	0	1	1	2	5 min	5 min	very good	very good	very good	very helpful	4
22318	Liezen	10 2023	2.99347	747	female	5998	include		2923	30-44	female	GP treatment	14	Eczema	primarily caused by external factors	Inflammatory skin diseases	1	1	1	1	0	3	1	4	15 min	5 min	very good	very good	very good	very helpful	4
22730	Liezen	10 2023	2.95968	747	both	7979	include		2924	75-89	female	further inquiries/not recorded	26_1	Squamous cell carcinoma	Squamous cell carcinoma	Cutaneous neoplasm	1	1	0	0	0	2	4	6	10 min	20 min	very good	very good	not recorded	not recorded	4
84981	Liezen	10 2023	3.09698	747	female	5998	include		8	75-89	male	normal appointment DERM in <3 months	14	Eczema	primarily caused by external factors	Inflammatory skin diseases	1	1	1	1	0	4	2	3	20 min	10 min	very good	very good	very good	very helpful	4
45641	Liezen	10 2023	3.04282	747	female	5998	include		883	60-74	female	GP treatment	27	Nail dystrophie	Nail dystrophie	Localized skin conditions	1	1	1	1	0	2	2	4	10 min	10 min	very good	very good	very good	very helpful	4
36756	Liezen	10 2023	2.23194	747	both	7979	include		2925	30-44	female	GP treatment	31	Seborrheic dermatitis	Unknown cause	Inflammatory skin diseases	1	1	0	0	0	2	5	4	10 min	25 min	very good	very good	not recorded	not recorded	3
13100	Liezen	10 2023	2.15251	747	male	4290	include		1399	75-89	female	Referral to clinic	26_1	Squamous cell carcinoma	Squamous cell carcinoma	Cutaneous neoplasm	2	1	0	0	0	2	2	5	10 min	10 min	good	very good	not recorded	not recorded	3
46747	Liezen	10 2023	2.06676	747	both	7979	include		2926	30-44	female	GP treatment	14	Eczema	primarily caused by external factors	Inflammatory skin diseases	1	1	0	0	0	1	5	4	5 min	25 min	very good	very good	not recorded	not recorded	3
83582	Liezen	10 2023	1.2264	747	both	7979	include		64	75-89	female	GP treatment	7	others	others	others	1	1	0	0	0	2	1	4	10 min	5 min	very good	very good	not recorded	not recorded	2
70884	Liezen	10 2023	0.963218	747	male	4290	include		2928	60-74	female	GP treatment	1	Melanocytic nevi	Melanocytic nevi	Cutaneous neoplasm	4	2	0	0	0	1	2	4	5 min	10 min	sufficient	good	not recorded	not recorded	2
49718	Liezen	10 2023	0.339583	747	both	7979	include		2929	0-14	male	GP treatment	22	Impetigo	Infection	Inflammatory skin diseases	1	1	0	0	0	4	4	4	20 min	20 min	very good	very good	not recorded	not recorded	0
76844	Liezen	10 2023	0.190694	747	female	5998	include		2930	75-89	male	GP treatment	4	Seborrheic keratoses	Seborrheic keratoses	Cutaneous neoplasm	1	1	1	1	0	1	1	4	5 min	5 min	very good	very good	very good	very helpful	0
48097	Liezen	10 2023	0.261852	266	male	3322	include		2931	45-59	female	GP treatment	7	others	others	others	1	2	1	1	0	2	2	4	10 min	10 min	very good	good	very good	very helpful	0
50351	Liezen	10 2023	3.49351	266	male	3322	include		2727	15-29	female	GP treatment	7	others	others	others	2	2	1	1	0	2	1	4	10 min	5 min	good	good	very good	very helpful	2
66147	Liezen	10 2023	0.395451	266	female	8078	include		2932	0-14	female	GP treatment	7	others	others	others	1	3	1	1	0	3	2	4	15 min	10 min	very good	satisfying	very good	very helpful	0
64767	Liezen	10 2023	2.02456	747	both	7979	include		2933	30-44	male	GP treatment	14	Eczema	primarily caused by external factors	Inflammatory skin diseases	3	1	0	0	0	2	4	4	10 min	20 min	satisfying	very good	not recorded	not recorded	3
27820	Liezen	10 2023	1.96478	747	female	5998	include		2934	60-74	female	GP treatment	41	Urticaria	Unknown cause	Inflammatory skin diseases	1	1	1	1	0	2	1	4	10 min	5 min	very good	very good	very good	very helpful	3
62993	Liezen	10 2023	1.83772	747	female	5998	include		2935	0-14	female	GP treatment	16_1	Atopic dermatitis	Unknown cause	Inflammatory skin diseases	1	1	1	1	0	2	2	4	10 min	10 min	very good	very good	very good	very helpful	3
17912	Liezen	10 2023	1.81537	747	female	5998	include		699	30-44	male	GP treatment	16_2	Dermatitis-others	Unknown cause	Inflammatory skin diseases	1	1	1	1	0	2	2	4	10 min	10 min	very good	very good	very good	very helpful	3
44521	Liezen	10 2023	1.82676	747	female	3224	include		2936	0-14	female	GP treatment	23	Mycosis	Infection	Inflammatory skin diseases	1	1	0	0	0	4	2	4	20 min	10 min	very good	very good	not recorded	not recorded	3
30986	Liezen	10 2023	1.82544	747	female	3224	include		2937	0-14	female	no therapy	1	Melanocytic nevi	Melanocytic nevi	Cutaneous neoplasm	1	1	1	1	0	1	2	1	5 min	10 min	very good	very good	very good	very helpful	3
67160	Liezen	10 2023	1.24258	747	female	5998	include		2938	60-74	male	no therapy	4	Seborrheic keratoses	Seborrheic keratoses	Cutaneous neoplasm	1	1	1	1	0	1	2	1	5 min	10 min	very good	very good	very good	very helpful	2
93266	Liezen	10 2023	1.12677	747	female	5998	include		966	60-74	male	GP treatment	23	Mycosis	Infection	Inflammatory skin diseases	2	2	1	1	0	4	2	4	20 min	10 min	good	good	very good	very helpful	2
49584	Liezen	10 2023	2.22765	266	male	7261	include		2939	15-29	male	normal appointment DERM in <3 months	7	others	others	others	1	3	1	1	0	3	2	3	15 min	10 min	very good	satisfying	very good	very helpful	3
36813	Liezen	10 2023	0.458704	266	male	7261	include		2940	60-74	female	no therapy	18	Hemangioma	Benign Tumor	Cutaneous neoplasm	1	1	1	1	0	1	1	1	5 min	5 min	very good	very good	very good	very helpful	0
39356	Liezen	10 2023	0.356076	266	male	7261	include		2941	60-74	female	no therapy	4	Seborrheic keratoses	Seborrheic keratoses	Cutaneous neoplasm	1	1	1	1	0	1	2	1	5 min	10 min	very good	very good	very good	very helpful	0
46896	Liezen	10 2023	0.334896	266	female	4586	include		2942	45-59	male	acute DERM appointment <3 days	23	Mycosis	Infection	Inflammatory skin diseases	1	1	1	1	0	2	3	2	10 min	15 min	very good	very good	very good	very helpful	0
87194	Liezen	10 2023	1.8313	747	both	7979	include		2943	30-44	female	no therapy	40	Inflammatory tumors	Inflammatory tumors	Inflammatory skin diseases	1	1	0	1	0	1	4	1	5 min	20 min	very good	very good	not recorded	very helpful	3
98447	Liezen	10 2023	1.16097	747	male	4290	include		2944	15-29	female	GP treatment	7	others	others	others	1	1	0	0	0	6	2	4	30 min	10 min	very good	very good	not recorded	not recorded	2
31575	Liezen	10 2023	2.12332	747	male	4290	include		1256	45-59	male	normal appointment DERM in <3 months	28	Lentigo	Lentigo	Cutaneous neoplasm	4	2	0	0	0	2	2	3	10 min	10 min	sufficient	good	not recorded	not recorded	3
58273	Liezen	10 2023	1.92247	747	female	5998	include		2009	75-89	male	GP treatment	3	Actinic keratosis	Actinic Keratoses	Cutaneous neoplasm	1	1	1	1	0	2	1	4	10 min	5 min	very good	very good	very good	very helpful	3
44554	Liezen	10 2023	1.85653	747	female	5998	include		95	60-74	female	GP treatment	6	Arthropod bite or Insect bite	primarily caused by external factors	Inflammatory skin diseases	1	1	1	1	0	2	2	4	10 min	10 min	very good	very good	very good	very helpful	3
24372	Liezen	10 2023	1.05973	747	female	5998	include		2945	15-29	female	GP treatment	10	Rash	Rash	Inflammatory skin diseases	1	1	1	1	0	1	2	4	5 min	10 min	very good	very good	very good	very helpful	2
55382	Liezen	10 2023	0.032581	747	male	4290	include		312	60-74	female	no therapy	1	Melanocytic nevi	Melanocytic nevi	Cutaneous neoplasm	4	2	0	0	0	2	2	1	10 min	10 min	sufficient	good	not recorded	not recorded	0
25480	Liezen	10 2023	1.21146	747	female	5998	include		2835	30-44	male	GP treatment	7	others	others	others	1	1	1	1	0	1	1	4	5 min	5 min	very good	very good	very good	very helpful	2
99879	Liezen	10 2023	1.0741	747	female	5998	include		2946	0-14	male	no therapy	10	Rash	Rash	Inflammatory skin diseases	1	1	1	1	0	1	1	1	5 min	5 min	very good	very good	very good	very helpful	2
13015	Liezen	10 2023	0.957361	747	male	3997	include		2947	0-14	male	no therapy	1	Melanocytic nevi	Melanocytic nevi	Cutaneous neoplasm	4	1	1	1	0	1	2	1	5 min	10 min	sufficient	very good	very good	very helpful	2
34968	Liezen	10 2023	1.01454	747	female	1605	include		2948	60-74	female	no therapy	3	Actinic keratosis	Actinic Keratoses	Cutaneous neoplasm	1	1	1	1	0	1	2	1	5 min	10 min	very good	very good	very good	very helpful	2
62932	Liezen	10 2023	0.0493171	266	male	3322	include		2949	45-59	female	GP treatment	20	Herpes zoster or simplex	Infection	Inflammatory skin diseases	1	2	1	1	0	1	2	4	5 min	10 min	very good	good	very good	very helpful	0
96535	Liezen	10 2023	0.360104	266	male	3322	include		2950	45-59	female	acute DERM appointment <3 days	26_2	Melanoma	Melanoma	Cutaneous neoplasm	1	1	1	1	0	1	2	2	5 min	10 min	very good	very good	very good	very helpful	0
14950	Liezen	10 2023	2.83251	747	female	1605	include		2951	45-59	male	no therapy	1	Melanocytic nevi	Melanocytic nevi	Cutaneous neoplasm	2	1	1	1	0	1	2	1	5 min	10 min	good	very good	very good	very helpful	3
10375	Liezen	10 2023	2.29731	747	female	5998	include		2952	45-59	female	no therapy	28	Lentigo	Lentigo	Cutaneous neoplasm	2	1	1	1	0	1	1	1	5 min	5 min	good	very good	very good	very helpful	2
73125	Liezen	10 2023	2.23074	747	female	5998	include		2953	0-14	male	GP treatment	16_1	Atopic dermatitis	Unknown cause	Inflammatory skin diseases	1	1	1	1	0	2	2	4	10 min	10 min	very good	very good	very good	very helpful	2
83396	Liezen	10 2023	2.22396	747	female	5998	include		2954	0-14	female	GP treatment	6	Arthropod bite or Insect bite	primarily caused by external factors	Inflammatory skin diseases	1	1	1	1	0	1	2	4	5 min	10 min	very good	very good	very good	very helpful	2
85563	Liezen	10 2023	2.19684	747	female	3224	include		2955	30-44	female	GP treatment	14	Eczema	primarily caused by external factors	Inflammatory skin diseases	1	1	1	1	0	2	3	4	10 min	15 min	very good	very good	very good	very helpful	2
19008	Liezen	10 2023	4.9813	747	both	7979	include		2956	60-74	male	GP treatment	3	Actinic keratosis	Actinic Keratoses	Cutaneous neoplasm	2	1	0	0	0	2	1	4	10 min	5 min	good	very good	not recorded	not recorded	3
53989	Liezen	10 2023	4.81795	747	both	7979	include		2957	75-89	female	normal appointment DERM in <3 months	3	Actinic keratosis	Actinic Keratoses	Cutaneous neoplasm	1	1	0	0	0	1	1	3	5 min	5 min	very good	very good	not recorded	not recorded	3
11001	Liezen	10 2023	4.6202	747	male	6893	include		2958	30-44	female	GP treatment	14	Eczema	primarily caused by external factors	Inflammatory skin diseases	1	1	1	1	0	2	3	4	10 min	15 min	very good	very good	very good	very helpful	3
96741	Liezen	10 2023	4.58778	747	female	5998	include		1762	45-59	female	GP treatment	8	Psoriasis	Unknown cause	Inflammatory skin diseases	1	1	1	1	0	2	2	4	10 min	10 min	very good	very good	very good	very helpful	3
30518	Liezen	10 2023	4.55705	747	female	5998	include		2959	15-29	female	GP treatment	16_1	Atopic dermatitis	Unknown cause	Inflammatory skin diseases	1	1	1	1	0	4	2	4	20 min	10 min	very good	very good	very good	very helpful	3
47268	Liezen	10 2023	3.16372	266	female	5998	include		2960	75-89	male	GP treatment	7	others	others	others	1	2	1	1	0	2	1	4	10 min	5 min	very good	good	very good	very helpful	2
58264	Liezen	10 2023	0.782083	747	female	5998	include		2961	0-14	male	GP treatment	6	Arthropod bite or Insect bite	primarily caused by external factors	Inflammatory skin diseases	1	2	1	1	0	3	2	4	15 min	10 min	very good	good	very good	very helpful	2
22724	Liezen	10 2023	0.92919	747	female	5998	include		2962	0-14	male	no therapy	10	Rash	Rash	Inflammatory skin diseases	2	2	1	1	0	4	2	1	20 min	10 min	good	good	very good	very helpful	2
55059	Liezen	10 2023	1.09288	747	female	5998	include		588	60-74	female	GP treatment	34	Rosacea	Rosacea	Localized skin conditions	1	1	1	1	0	3	2	4	15 min	10 min	very good	very good	very good	very helpful	2
30173	Liezen	10 2023	1.17819	266	female	8078	include		746	45-59	male	normal appointment DERM in <3 months	1	Melanocytic nevi	Melanocytic nevi	Cutaneous neoplasm	1	1	1	1	0	1	2	3	5 min	10 min	very good	very good	very good	very helpful	2
11681	Liezen	11 2023	0.267106	266	female	8078	include		2963	75-89	male	GP treatment	16_2	Dermatitis-others	Unknown cause	Inflammatory skin diseases	1	2	1	1	0	2	2	4	10 min	10 min	very good	good	very good	very helpful	0
16510	Liezen	11 2023	0.290463	266	male	3322	include		2964	0-14	female	further inquiries/not recorded	7	others	others	others	5	2	1	1	0	1	2	6	5 min	10 min	insufficient	good	very good	very helpful	0
20420	Liezen	11 2023	0.419132	266	male	3322	include		2965	30-44	male	GP treatment	29_1	Pityriasis versicolor	Infection	Inflammatory skin diseases	1	2	1	1	0	2	2	4	10 min	10 min	very good	good	very good	very helpful	0
67515	Liezen	11 2023	0.3689	266	male	3322	include		2966	60-74	female	GP treatment	4	Seborrheic keratoses	Seborrheic keratoses	Cutaneous neoplasm	1	1	1	1	0	2	3	4	10 min	15 min	very good	very good	very good	very helpful	0
14623	Liezen	11 2023	4.16852	747	both	7979	include		2163	30-44	female	no therapy	1	Melanocytic nevi	Melanocytic nevi	Cutaneous neoplasm	1	2	0	0	0	1	1	1	5 min	5 min	very good	good	not recorded	not recorded	2
33367	Liezen	11 2023	4.16991	747	both	7979	include		2967	30-44	male	no therapy	40	Inflammatory tumors	Inflammatory tumors	Inflammatory skin diseases	1	2	0	0	0	2	1	1	10 min	5 min	very good	good	not recorded	not recorded	2
12300	Liezen	11 2023	3.95449	747	female	1605	include		2968	60-74	female	no therapy	1	Melanocytic nevi	Melanocytic nevi	Cutaneous neoplasm	1	1	1	1	0	1	2	1	5 min	10 min	very good	very good	very good	very helpful	2
87129	Liezen	11 2023	3.25256	747	male	4290	include		2969	60-74	male	Referral to clinic	26_4	Other malignant tumors (e.g. Lymphoma)	Other malignant tumor	Cutaneous neoplasm	1	1	0	0	0	3	2	5	15 min	10 min	very good	very good	not recorded	not recorded	2
44260	Liezen	11 2023	2.22769	747	female	3224	include		2970	30-44	female	GP treatment	1	Melanocytic nevi	Melanocytic nevi	Cutaneous neoplasm	2	2	1	1	0	2	2	4	10 min	10 min	good	good	very good	very helpful	1
30079	Liezen	11 2023	2.22487	747	female	3224	include		2971	45-59	female	GP treatment	29_1	Pityriasis versicolor	Infection	Inflammatory skin diseases	1	1	1	1	0	4	3	4	20 min	15 min	very good	very good	very good	very helpful	1
24000	Liezen	11 2023	0.235405	266	female	8078	include		2972	0-14	male	no therapy	1	Melanocytic nevi	Melanocytic nevi	Cutaneous neoplasm	1	1	1	1	0	1	2	1	5 min	10 min	very good	very good	very good	very helpful	0
15795	Liezen	11 2023	1.30999	266	female	8078	include		2973	45-59	female	GP treatment	29_2	Pityriasis rosea	Unknown cause	Inflammatory skin diseases	2	2	1	1	0	3	2	4	15 min	10 min	good	good	very good	very helpful	2
80195	Liezen	11 2023	4.1387	747	both	7979	include		238	30-44	female	normal appointment DERM in <3 months	1	Melanocytic nevi	Melanocytic nevi	Cutaneous neoplasm	1	1	0	0	0	3	1	3	15 min	5 min	very good	very good	not recorded	not recorded	5
78290	Liezen	11 2023	3.00488	747	female	5998	include		2974	60-74	male	GP treatment	2	Acne	Acne	Localized skin conditions	1	1	1	1	0	4	2	4	20 min	10 min	very good	very good	very good	very helpful	4
53317	Liezen	11 2023	2.97024	747	female	5998	include		2975	0-14	male	no therapy	10	Rash	Rash	Inflammatory skin diseases	1	1	1	1	0	1	2	1	5 min	10 min	very good	very good	very good	very helpful	4
79359	Liezen	11 2023	2.97233	747	female	5998	include		2976	30-44	male	GP treatment	30	Scabies, Parasites	primarily caused by external factors	Inflammatory skin diseases	1	1	1	1	0	2	2	4	10 min	10 min	very good	very good	very good	very helpful	4
83587	Liezen	11 2023	2.96938	747	female	5998	include		2977	60-74	female	GP treatment	7	others	others	others	3	2	1	1	0	2	2	4	10 min	10 min	satisfying	good	very good	very helpful	4
32113	Liezen	11 2023	1.85823	747	female	9421	include		2978	75-89	male	Referral to clinic	11	Basal Cell Carcinoma	Basal cell carcinoma	Cutaneous neoplasm	2	1	2	1	0	2	2	5	10 min	10 min	good	very good	good	very helpful	3
32667	Liezen	11 2023	1.84772	747	female	1605	include		2979	30-44	male	no therapy	35	Pigmentation disorders	Pigmentation disorders	Localized skin conditions	1	1	1	1	0	2	2	1	10 min	10 min	very good	very good	very good	very helpful	3
13377	Liezen	11 2023	1.7715	747	female	9421	include		2980	75-89	male	acute DERM appointment <3 days	1	Melanocytic nevi	Melanocytic nevi	Cutaneous neoplasm	1	1	2	1	0	2	2	2	10 min	10 min	very good	very good	good	very helpful	3
78402	Liezen	11 2023	1.2487	266	female	5998	include		2981	60-74	female	acute DERM appointment <3 days	1	Melanocytic nevi	Melanocytic nevi	Cutaneous neoplasm	3	1	1	1	0	1	2	2	5 min	10 min	satisfying	very good	very good	very helpful	2
67941	Liezen	11 2023	0.461887	266	male	7261	include		2982	60-74	female	GP treatment	16_2	Dermatitis-others	Unknown cause	Inflammatory skin diseases	1	2	1	1	0	3	2	4	15 min	10 min	very good	good	very good	very helpful	0
68931	Liezen	11 2023	3.91667	747	female	9421	include		2983	60-74	female	GP treatment	10	Rash	Rash	Inflammatory skin diseases	1	1	2	1	0	1	2	4	5 min	10 min	very good	very good	good	very helpful	3
57967	Liezen	11 2023	3.86289	747	female	5998	include		2984	0-14	female	GP treatment	7	others	others	others	1	1	1	1	0	2	1	4	10 min	5 min	very good	very good	very good	very helpful	3
20553	Liezen	11 2023	3.85956	747	female	5998	include		264	60-74	male	acute DERM appointment <3 days	40	Inflammatory tumors	Inflammatory tumors	Inflammatory skin diseases	4	2	1	1	0	1	1	2	5 min	5 min	sufficient	good	very good	very helpful	3
86136	Liezen	11 2023	3.11235	747	female	5998	include		1089	75-89	male	normal appointment DERM in <3 months	3	Actinic keratosis	Actinic Keratoses	Cutaneous neoplasm	3	2	1	1	0	1	2	3	5 min	10 min	satisfying	good	very good	very helpful	2
92764	Liezen	11 2023	2.94882	747	female	3224	include		2985	15-29	female	no therapy	1	Melanocytic nevi	Melanocytic nevi	Cutaneous neoplasm	2	2	1	1	0	1	2	1	5 min	10 min	good	good	very good	very helpful	2
56518	Liezen	11 2023	2.81321	747	male	6893	include		2986	45-59	female	no therapy	1	Melanocytic nevi	Melanocytic nevi	Cutaneous neoplasm	1	1	1	1	0	1	2	1	5 min	10 min	very good	very good	very good	very helpful	2
15863	Liezen	11 2023	2.21824	747	female	9421	include		2987	45-59	male	GP treatment	7	others	others	others	2	2	2	1	0	2	2	4	10 min	10 min	good	good	good	very helpful	1
42726	Liezen	11 2023	2.09821	747	female	3224	include		2988	75-89	male	GP treatment	4	Seborrheic keratoses	Seborrheic keratoses	Cutaneous neoplasm	2	2	1	1	0	1	3	4	5 min	15 min	good	good	very good	very helpful	1
39174	Liezen	11 2023	0.307535	266	male	3322	include		2672	75-89	female	GP treatment	23	Mycosis	Infection	Inflammatory skin diseases	1	1	1	1	0	2	2	4	10 min	10 min	very good	very good	very good	very helpful	0
34636	Liezen	11 2023	3.60664	747	female	1605	include		2989	60-74	female	GP treatment	14	Eczema	primarily caused by external factors	Inflammatory skin diseases	3	3	1	1	0	2	2	4	10 min	10 min	satisfying	satisfying	very good	very helpful	4
21129	Liezen	11 2023	3.06535	747	female	5998	include		2990	30-44	female	GP treatment	14	Eczema	primarily caused by external factors	Inflammatory skin diseases	4	2	1	1	0	1	1	4	5 min	5 min	sufficient	good	very good	very helpful	4
52988	Liezen	11 2023	3.02804	747	female	5998	include		2991	0-14	male	GP treatment	10	Rash	Rash	Inflammatory skin diseases	3	2	1	1	0	1	1	4	5 min	5 min	satisfying	good	very good	very helpful	4
12803	Liezen	11 2023	2.85935	747	female	5998	include		2592	75-89	female	GP treatment	14	Eczema	primarily caused by external factors	Inflammatory skin diseases	3	2	1	1	0	2	2	4	10 min	10 min	satisfying	good	very good	very helpful	4
30259	Liezen	11 2023	2.04095	747	male	4290	include		253	75-89	male	Referral to clinic	11	Basal Cell Carcinoma	Basal cell carcinoma	Cutaneous neoplasm	4	2	0	0	0	2	2	5	10 min	10 min	sufficient	good	not recorded	not recorded	3
50675	Liezen	11 2023	0.950718	266	male	3322	include		2992	45-59	female	GP treatment	10	Rash	Rash	Inflammatory skin diseases	2	3	1	1	0	2	2	4	10 min	10 min	good	satisfying	very good	very helpful	2
51755	Liezen	11 2023	3.08647	747	both	7979	include		2993	45-59	female	no therapy	1	Melanocytic nevi	Melanocytic nevi	Cutaneous neoplasm	2	1	0	0	0	1	1	1	5 min	5 min	good	very good	not recorded	not recorded	4
82588	Liezen	11 2023	3.22289	747	female	1605	include		1777	30-44	male	normal appointment DERM in <3 months	8	Psoriasis	Unknown cause	Inflammatory skin diseases	1	1	1	1	0	2	2	3	10 min	10 min	very good	very good	very good	very helpful	4
19964	Liezen	11 2023	6.01597	747	male	4290	include		2995	15-29	female	GP treatment	7	others	others	others	4	1	0	0	0	4	2	4	20 min	10 min	sufficient	very good	not recorded	not recorded	5
23574	Liezen	11 2023	6.00025	747	female	5998	include		2862	45-59	female	GP treatment	33	Erythema	Unknown cause	Inflammatory skin diseases	1	1	1	1	0	3	2	4	15 min	10 min	very good	very good	very good	very helpful	5
96082	Liezen	11 2023	5.17149	747	both	7979	include		2996	75-89	female	GP treatment	3	Actinic keratosis	Actinic Keratoses	Cutaneous neoplasm	2	2	0	0	0	2	1	4	10 min	5 min	good	good	not recorded	not recorded	4
11018	Liezen	11 2023	4.30425	747	male	4290	include		2997	45-59	female	no therapy	3	Actinic keratosis	Actinic Keratoses	Cutaneous neoplasm	3	3	0	0	0	2	2	1	10 min	10 min	satisfying	satisfying	not recorded	not recorded	3
59499	Liezen	11 2023	4.30247	747	female	5998	include		2998	30-44	female	no therapy	14	Eczema	primarily caused by external factors	Inflammatory skin diseases	2	2	1	1	0	1	1	1	5 min	5 min	good	good	very good	very helpful	3
71533	Liezen	11 2023	4.04876	747	female	5998	include		2999	30-44	female	no therapy	27	Nail dystrophie	Nail dystrophie	Localized skin conditions	4	2	1	1	0	2	1	1	10 min	5 min	sufficient	good	very good	very helpful	3
69192	Liezen	11 2023	1.26729	747	female	8078	include		3000	45-59	male	GP treatment	6	Arthropod bite or Insect bite	primarily caused by external factors	Inflammatory skin diseases	1	1	1	1	0	3	1	4	15 min	5 min	very good	very good	very good	very helpful	2
10489	Liezen	11 2023	4.11534	747	both	7979	include		3001	45-59	male	GP treatment	22	Impetigo	Infection	Inflammatory skin diseases	1	1	0	0	0	3	5	4	15 min	25 min	very good	very good	not recorded	not recorded	3
87285	Liezen	11 2023	2.00644	747	female	5998	include		949	60-74	female	GP treatment	14	Eczema	primarily caused by external factors	Inflammatory skin diseases	3	2	1	1	0	1	1	4	5 min	5 min	satisfying	good	very good	very helpful	3
18158	Liezen	11 2023	1.80848	747	male	2399	include		3002	60-74	female	further inquiries/not recorded	3	Actinic keratosis	Actinic Keratoses	Cutaneous neoplasm	6	6	4	2	0	1	2	6	5 min	10 min	other	other	sufficient	good	3
44099	Liezen	11 2023	3.1361	747	male	2399	include		3003	75-89	female	GP treatment	7	others	others	others	4	4	3	2	0	3	2	4	15 min	10 min	sufficient	sufficient	satisfying	good	4
11311	Liezen	11 2023	3.08183	747	female	9421	include		3004	75-89	female	GP treatment	3	Actinic keratosis	Actinic Keratoses	Cutaneous neoplasm	1	1	2	1	0	2	2	4	10 min	10 min	very good	very good	good	very helpful	4
76561	Liezen	11 2023	3.0305	747	female	1605	include		3005	75-89	female	GP treatment	34	Rosacea	Rosacea	Localized skin conditions	1	1	1	1	0	3	2	4	15 min	10 min	very good	very good	very good	very helpful	4
50249	Liezen	11 2023	3.03336	747	female	1605	include		3006	30-44	male	GP treatment	14	Eczema	primarily caused by external factors	Inflammatory skin diseases	2	2	1	1	0	2	2	4	10 min	10 min	good	good	very good	very helpful	4
48627	Liezen	11 2023	2.34308	747	male	4290	include		80	15-29	female	GP treatment	2	Acne	Acne	Localized skin conditions	2	1	0	0	0	2	2	4	10 min	10 min	good	very good	not recorded	not recorded	3
46016	Liezen	11 2023	0.127743	747	both	7979	include		3007	45-59	male	normal appointment DERM in <3 months	16_2	Dermatitis-others	Unknown cause	Inflammatory skin diseases	1	1	0	0	0	2	1	3	10 min	5 min	very good	very good	not recorded	not recorded	0
95169	Liezen	11 2023	1.9783	747	both	7979	include		3008	45-59	female	further inquiries/not recorded	40	Inflammatory tumors	Inflammatory tumors	Inflammatory skin diseases	1	1	0	0	0	1	1	6	5 min	5 min	very good	very good	not recorded	not recorded	3
10213	Liezen	11 2023	1.97931	747	female	5998	include		2776	15-29	female	normal appointment DERM in <3 months	2	Acne	Acne	Localized skin conditions	3	3	1	1	0	2	1	3	10 min	5 min	satisfying	satisfying	very good	very helpful	3
29196	Liezen	11 2023	1.93398	747	female	5998	include		3010	30-44	female	GP treatment	41	Urticaria	Unknown cause	Inflammatory skin diseases	1	1	1	1	0	2	1	4	10 min	5 min	very good	very good	very good	very helpful	3
12344	Liezen	11 2023	1.90622	747	female	5998	include		609	60-74	female	GP treatment	7	others	others	others	1	1	1	1	0	2	1	4	10 min	5 min	very good	very good	very good	very helpful	3
36519	Liezen	11 2023	1.86115	747	male	2399	include		3011	0-14	female	GP treatment	14	Eczema	primarily caused by external factors	Inflammatory skin diseases	4	2	3	2	0	1	2	4	5 min	10 min	sufficient	good	satisfying	good	3
76250	Liezen	11 2023	2.03837	266	male	7261	include		3012	45-59	male	GP treatment	17	Folliculitis	Infection	Inflammatory skin diseases	1	2	1	1	0	2	2	4	10 min	10 min	very good	good	very good	very helpful	2
13396	Liezen	11 2023	3.00152	266	male	3322	include		3013	0-14	female	GP treatment	7	others	others	others	1	1	1	1	0	2	3	4	10 min	15 min	very good	very good	very good	very helpful	3
29779	Liezen	11 2023	2.97248	266	female	8078	include		3014	45-59	female	normal appointment DERM in <3 months	16_2	Dermatitis-others	Unknown cause	Inflammatory skin diseases	2	2	1	1	0	3	2	3	15 min	10 min	good	good	very good	very helpful	3
36308	Liezen	11 2023	3.00678	266	female	8078	include		242	45-59	male	GP treatment	31	Seborrheic dermatitis	Unknown cause	Inflammatory skin diseases	2	2	1	1	0	2	2	4	10 min	10 min	good	good	very good	very helpful	3
25331	Liezen	11 2023	2.19223	266	female	8078	include		3015	0-14	male	no therapy	1	Melanocytic nevi	Melanocytic nevi	Cutaneous neoplasm	1	1	1	1	0	2	2	1	10 min	10 min	very good	very good	very good	very helpful	1
20429	Liezen	11 2023	4.18377	747	male	4290	include		3016	45-59	female	GP treatment	41	Urticaria	Unknown cause	Inflammatory skin diseases	2	2	0	0	0	2	2	4	10 min	10 min	good	good	not recorded	not recorded	3
59038	Liezen	11 2023	3.95676	747	male	4290	include		3017	75-89	male	further inquiries/not recorded	11	Basal Cell Carcinoma	Basal cell carcinoma	Cutaneous neoplasm	2	1	0	0	0	1	2	6	5 min	10 min	good	very good	not recorded	not recorded	3
92006	Liezen	11 2023	3.24326	747	female	9421	include		3018	60-74	female	normal appointment DERM in <3 months	4	Seborrheic keratoses	Seborrheic keratoses	Cutaneous neoplasm	1	1	2	1	0	2	2	3	10 min	10 min	very good	very good	good	very helpful	2
36240	Liezen	11 2023	1.99059	266	female	4586	include		3019	0-14	female	GP treatment	23	Mycosis	Infection	Inflammatory skin diseases	1	1	1	1	0	2	4	4	10 min	20 min	very good	very good	very good	very helpful	3
29712	Liezen	11 2023	2.13134	266	female	4586	include		3020	75-89	female	normal appointment DERM in <3 months	26_1	Squamous cell carcinoma	Squamous cell carcinoma	Cutaneous neoplasm	1	1	1	1	0	2	2	3	10 min	10 min	very good	very good	very good	very helpful	3
19186	Liezen	12 2023	1.85925	266	female	8078	include		3021	30-44	male	normal appointment DERM in <3 months	23	Mycosis	Infection	Inflammatory skin diseases	2	2	1	1	0	1	2	3	5 min	10 min	good	good	very good	very helpful	3
61227	Liezen	12 2023	4.33659	747	female	5998	include		3022	75-89	female	acute DERM appointment <3 days	11	Basal Cell Carcinoma	Basal cell carcinoma	Cutaneous neoplasm	1	1	1	1	0	1	2	2	5 min	10 min	very good	very good	very good	very helpful	4
91358	Liezen	12 2023	3.22234	266	female	4586	include		3023	30-44	male	normal appointment DERM in <3 months	16_2	Dermatitis-others	Unknown cause	Inflammatory skin diseases	2	2	1	1	0	2	3	3	10 min	15 min	good	good	very good	very helpful	2
12043	Liezen	12 2023	2.5456	266	male	3322	include		3024	0-14	female	GP treatment	16_2	Dermatitis-others	Unknown cause	Inflammatory skin diseases	1	2	1	1	0	3	2	4	15 min	10 min	very good	good	very good	very helpful	2
84973	Liezen	12 2023	2.55495	266	male	3322	include		3025	60-74	male	normal appointment DERM in <3 months	3	Actinic keratosis	Actinic Keratoses	Cutaneous neoplasm	2	2	1	1	0	1	2	3	5 min	10 min	good	good	very good	very helpful	2
71928	Liezen	12 2023	2.56733	266	male	3322	include		3026	45-59	male	GP treatment	7	others	others	others	1	2	1	1	0	2	2	4	10 min	10 min	very good	good	very good	very helpful	2
92428	Liezen	12 2023	3.01683	747	female	5998	include		1788	30-44	female	GP treatment	14	Eczema	primarily caused by external factors	Inflammatory skin diseases	2	2	1	1	0	2	1	4	10 min	5 min	good	good	very good	very helpful	2
10951	Liezen	12 2023	2.94514	747	male	4290	include		3027	45-59	female	no therapy	4	Seborrheic keratoses	Seborrheic keratoses	Cutaneous neoplasm	1	1	0	0	0	1	2	1	5 min	10 min	very good	very good	not recorded	not recorded	2
63783	Liezen	12 2023	2.87836	747	female	1605	include		3028	0-14	male	GP treatment	41	Urticaria	Unknown cause	Inflammatory skin diseases	2	2	1	1	0	2	2	4	10 min	10 min	good	good	very good	very helpful	2
98918	Liezen	12 2023	2.22412	266	male	3322	include		3029	30-44	male	GP treatment	22	Impetigo	Infection	Inflammatory skin diseases	1	1	1	1	0	2	2	4	10 min	10 min	very good	very good	very good	very helpful	3
26763	Liezen	12 2023	2.89174	747	female	1605	include		3030	45-59	female	GP treatment	31	Seborrheic dermatitis	Unknown cause	Inflammatory skin diseases	2	2	1	1	0	2	2	4	10 min	10 min	good	good	very good	very helpful	4
34494	Liezen	12 2023	2.88965	747	female	1605	include		3031	60-74	female	Referral to clinic	26_1	Squamous cell carcinoma	Squamous cell carcinoma	Cutaneous neoplasm	1	1	1	1	0	1	2	5	5 min	10 min	very good	very good	very good	very helpful	4
93703	Liezen	12 2023	2.13973	747	male	3997	include		3032	45-59	female	normal appointment DERM in <3 months	7	others	others	others	4	2	1	1	0	2	3	3	10 min	15 min	sufficient	good	very good	very helpful	3
76685	Liezen	12 2023	2.1012	747	female	5998	include		1396	45-59	male	GP treatment	7	others	others	others	1	1	1	1	0	2	2	4	10 min	10 min	very good	very good	very good	very helpful	3
50958	Liezen	12 2023	4.14003	747	female	5998	include		3033	75-89	male	no therapy	35	Pigmentation disorders	Pigmentation disorders	Localized skin conditions	1	1	1	1	0	1	2	1	5 min	10 min	very good	very good	very good	very helpful	4
24645	Liezen	12 2023	4.94937	747	male	2399	include		3034	45-59	female	GP treatment	14	Eczema	primarily caused by external factors	Inflammatory skin diseases	3	2	3	2	0	3	2	4	15 min	10 min	satisfying	good	satisfying	good	4
20382	Liezen	12 2023	4.87117	747	female	5998	include		3035	30-44	female	GP treatment	16_2	Dermatitis-others	Unknown cause	Inflammatory skin diseases	2	2	1	1	0	3	1	4	15 min	5 min	good	good	very good	very helpful	4
59611	Liezen	12 2023	4.87502	747	female	5998	include		3035	30-44	female	GP treatment	16_2	Dermatitis-others	Unknown cause	Inflammatory skin diseases	1	1	1	1	0	1	1	4	5 min	5 min	very good	very good	very good	very helpful	4
82894	Liezen	12 2023	4.89755	747	female	5998	include		3036	30-44	female	GP treatment	14	Eczema	primarily caused by external factors	Inflammatory skin diseases	1	1	1	1	0	1	1	4	5 min	5 min	very good	very good	very good	very helpful	4
50584	Liezen	12 2023	3.90157	747	female	3224	include		3037	15-29	female	normal appointment DERM in <3 months	8	Psoriasis	Unknown cause	Inflammatory skin diseases	1	1	2	1	0	2	3	3	10 min	15 min	very good	very good	good	very helpful	3
82776	Liezen	12 2023	0.144178	747	female	5998	include		3038	60-74	male	no therapy	1	Melanocytic nevi	Melanocytic nevi	Cutaneous neoplasm	1	1	1	1	0	2	1	1	10 min	5 min	very good	very good	very good	very helpful	0
13954	Liezen	12 2023	0.261354	266	female	8078	include		3039	45-59	female	normal appointment DERM in <3 months	11	Basal Cell Carcinoma	Basal cell carcinoma	Cutaneous neoplasm	1	1	1	1	0	1	2	3	5 min	10 min	very good	very good	very good	very helpful	0
90048	Liezen	12 2023	1.22234	266	female	8078	include		3040	60-74	male	normal appointment DERM in <3 months	3	Actinic keratosis	Actinic Keratoses	Cutaneous neoplasm	1	1	1	1	0	1	2	3	5 min	10 min	very good	very good	very good	very helpful	2
86724	Liezen	12 2023	2.8608	747	female	3224	include		3041	60-74	female	further inquiries/not recorded	7	others	others	others	2	2	0	0	0	3	2	6	15 min	10 min	good	good	not recorded	not recorded	4
64447	Liezen	12 2023	2.78543	747	female	1605	include		1072	60-74	female	GP treatment	3	Actinic keratosis	Actinic Keratoses	Cutaneous neoplasm	1	1	1	1	0	2	2	4	10 min	10 min	very good	very good	very good	very helpful	4
24733	Liezen	12 2023	1.88127	747	male	4290	include		3042	60-74	female	GP treatment	14	Eczema	primarily caused by external factors	Inflammatory skin diseases	2	2	0	0	0	2	2	4	10 min	10 min	good	good	not recorded	not recorded	3
76566	Liezen	12 2023	1.98541	747	male	4290	include		647	60-74	female	Referral to clinic	14	Eczema	primarily caused by external factors	Inflammatory skin diseases	1	2	0	0	0	2	2	5	10 min	10 min	very good	good	not recorded	not recorded	3
53222	Liezen	12 2023	1.77109	747	male	4290	include		3043	60-74	female	normal appointment DERM in <3 months	11	Basal Cell Carcinoma	Basal cell carcinoma	Cutaneous neoplasm	3	2	0	0	0	1	2	3	5 min	10 min	satisfying	good	not recorded	not recorded	3
19671	Liezen	12 2023	2.05137	266	female	8078	include		3044	60-74	female	GP treatment	8	Psoriasis	Unknown cause	Inflammatory skin diseases	1	1	0	0	0	3	2	4	15 min	10 min	very good	very good	not recorded	not recorded	3
91194	Liezen	12 2023	1.93039	266	female	8078	include		3045	45-59	female	GP treatment	16_2	Dermatitis-others	Unknown cause	Inflammatory skin diseases	1	3	0	0	0	3	2	4	15 min	10 min	very good	satisfying	not recorded	not recorded	3
51173	Liezen	12 2023	2.99036	747	female	1605	include		3046	45-59	male	GP treatment	41	Urticaria	Unknown cause	Inflammatory skin diseases	1	1	1	1	0	2	2	4	10 min	10 min	very good	very good	very good	very helpful	2
50210	Liezen	12 2023	1.42597	266	female	8078	include		3047	0-14	male	GP treatment	23	Mycosis	Infection	Inflammatory skin diseases	1	1	0	0	0	2	2	4	10 min	10 min	very good	very good	not recorded	not recorded	2
33977	Liezen	12 2023	0.253507	266	female	4586	include		3048	75-89	male	no therapy	4	Seborrheic keratoses	Seborrheic keratoses	Cutaneous neoplasm	1	1	1	1	0	2	3	1	10 min	15 min	very good	very good	very good	very helpful	0
45728	Liezen	12 2023	0.236563	266	male	3322	include		3049	45-59	female	GP treatment	29_1	Pityriasis versicolor	Infection	Inflammatory skin diseases	1	2	1	1	0	2	3	4	10 min	15 min	very good	good	very good	very helpful	0
47156	Liezen	12 2023	0.24022	266	male	3322	include		2696	30-44	female	GP treatment	29_1	Pityriasis versicolor	Infection	Inflammatory skin diseases	1	1	1	1	0	2	3	4	10 min	15 min	very good	very good	very good	very helpful	0
10266	Liezen	12 2023	0.0778935	266	female	8078	include		3050	15-29	female	no therapy	1	Melanocytic nevi	Melanocytic nevi	Cutaneous neoplasm	1	1	1	1	0	1	2	1	5 min	10 min	very good	very good	very good	very helpful	0
37502	Liezen	12 2023	2.93179	747	both	7979	include		3051	45-59	female	GP treatment	34	Rosacea	Rosacea	Localized skin conditions	1	1	0	0	0	3	1	4	15 min	5 min	very good	very good	not recorded	not recorded	4
10456	Liezen	12 2023	2.87473	747	female	5998	include		3052	60-74	female	no therapy	4	Seborrheic keratoses	Seborrheic keratoses	Cutaneous neoplasm	1	1	1	1	0	1	2	1	5 min	10 min	very good	very good	very good	very helpful	4
26480	Liezen	12 2023	2.75503	747	female	5998	include		124	75-89	female	further inquiries/not recorded	4	Seborrheic keratoses	Seborrheic keratoses	Cutaneous neoplasm	4	2	1	1	0	2	2	6	10 min	10 min	sufficient	good	very good	very helpful	4
55514	Liezen	12 2023	2.61727	747	female	1605	include		3053	45-59	male	GP treatment	16_1	Atopic dermatitis	Unknown cause	Inflammatory skin diseases	1	1	0	0	0	2	2	4	10 min	10 min	very good	very good	not recorded	not recorded	4
82678	Liezen	12 2023	1.89326	747	female	5998	include		3054	75-89	female	GP treatment	3	Actinic keratosis	Actinic Keratoses	Cutaneous neoplasm	2	2	1	1	0	1	1	4	5 min	5 min	good	good	very good	very helpful	3
36177	Liezen	12 2023	0.232639	266	female	8078	include		3055	30-44	female	GP treatment	33	Erythema	Unknown cause	Inflammatory skin diseases	1	2	0	0	0	3	2	4	15 min	10 min	very good	good	not recorded	not recorded	0
14515	Liezen	12 2023	0.114676	266	male	3322	include		195	0-14	male	GP treatment	16_1	Atopic dermatitis	Unknown cause	Inflammatory skin diseases	2	3	1	1	0	3	2	4	15 min	10 min	good	satisfying	very good	very helpful	0
96978	Liezen	12 2023	0.121389	266	male	3322	include		2504	45-59	male	GP treatment	7	others	others	others	1	2	1	1	0	2	2	4	10 min	10 min	very good	good	very good	very helpful	0
22405	Liezen	12 2023	0.312604	266	male	3322	include		3056	30-44	female	GP treatment	7	others	others	others	3	2	1	1	0	2	2	4	10 min	10 min	satisfying	good	very good	very helpful	0
45033	Liezen	12 2023	1.91571	747	both	7979	include		3057	30-44	female	normal appointment DERM in <3 months	29_2	Pityriasis rosea	Unknown cause	Inflammatory skin diseases	3	2	0	0	0	2	1	3	10 min	5 min	satisfying	good	not recorded	not recorded	3
37990	Liezen	12 2023	2.18517	747	both	7979	include		2290	15-29	male	GP treatment	31	Seborrheic dermatitis	Unknown cause	Inflammatory skin diseases	1	1	0	0	0	2	1	4	10 min	5 min	very good	very good	not recorded	not recorded	3
28294	Liezen	12 2023	0.876111	747	male	2399	include		3058	0-14	male	no therapy	1	Melanocytic nevi	Melanocytic nevi	Cutaneous neoplasm	4	2	0	0	0	1	2	1	5 min	10 min	sufficient	good	not recorded	not recorded	2
59330	Liezen	12 2023	0.178623	747	female	5998	include		3059	60-74	female	no therapy	7	others	others	others	2	2	0	0	0	1	2	1	5 min	10 min	good	good	not recorded	not recorded	0
17099	Liezen	12 2023	0.176713	747	female	5998	include		1089	75-89	male	GP treatment	3	Actinic keratosis	Actinic Keratoses	Cutaneous neoplasm	1	1	0	0	0	1	2	4	5 min	10 min	very good	very good	not recorded	not recorded	0
85585	Liezen	12 2023	1.01757	266	male	3322	include		3060	60-74	female	GP treatment	14	Eczema	primarily caused by external factors	Inflammatory skin diseases	1	3	1	1	0	2	2	4	10 min	10 min	very good	satisfying	very good	very helpful	2
25592	Liezen	1 2024	4.08186	747	both	7979	include		3061	15-29	male	GP treatment	30	Scabies, Parasites	primarily caused by external factors	Inflammatory skin diseases	2	1	0	0	0	2	1	4	10 min	5 min	good	very good	not recorded	not recorded	2
85386	Liezen	1 2024	3.79987	747	female	1605	include		3062	30-44	male	GP treatment	2	Acne	Acne	Localized skin conditions	1	1	0	0	0	1	2	4	5 min	10 min	very good	very good	not recorded	not recorded	2
17845	Liezen	1 2024	0.0528819	266	male	3322	include		3063	60-74	female	GP treatment	20	Herpes zoster or simplex	Infection	Inflammatory skin diseases	2	2	1	1	0	3	2	4	15 min	10 min	good	good	very good	very helpful	0
19202	Liezen	1 2024	2.39005	266	female	8078	include		3064	60-74	female	GP treatment	14	Eczema	primarily caused by external factors	Inflammatory skin diseases	1	1	0	0	0	3	2	4	15 min	10 min	very good	very good	not recorded	not recorded	1
16529	Liezen	1 2024	5.91315	747	male	4290	include		3065	45-59	male	GP treatment	23	Mycosis	Infection	Inflammatory skin diseases	1	1	0	0	0	1	2	4	5 min	10 min	very good	very good	not recorded	not recorded	5
15182	Liezen	1 2024	5.92074	747	female	5998	include		3066	0-14	female	GP treatment	16_1	Atopic dermatitis	Unknown cause	Inflammatory skin diseases	1	1	0	0	0	1	2	4	5 min	10 min	very good	very good	not recorded	not recorded	5
45263	Liezen	1 2024	5.91644	747	male	4290	include		3067	30-44	female	normal appointment DERM in <3 months	1	Melanocytic nevi	Melanocytic nevi	Cutaneous neoplasm	1	1	0	0	0	2	2	3	10 min	10 min	very good	very good	not recorded	not recorded	5
79843	Liezen	1 2024	5.89843	747	female	5998	include		2959	15-29	female	GP treatment	16_1	Atopic dermatitis	Unknown cause	Inflammatory skin diseases	2	1	0	0	0	1	2	4	5 min	10 min	good	very good	not recorded	not recorded	5
16359	Liezen	1 2024	4.03137	747	both	7979	include		3068	75-89	female	normal appointment DERM in <3 months	4	Seborrheic keratoses	Seborrheic keratoses	Cutaneous neoplasm	2	2	0	0	0	2	3	3	10 min	15 min	good	good	not recorded	not recorded	3
77460	Liezen	1 2024	4.00483	747	female	3224	include		3037	15-29	female	normal appointment DERM in <3 months	8	Psoriasis	Unknown cause	Inflammatory skin diseases	2	2	1	3	0	2	2	3	10 min	10 min	good	good	very good	satisfying	3
69016	Liezen	1 2024	4.1199	747	female	5998	include		1642	75-89	male	no therapy	18	Hemangioma	Benign Tumor	Cutaneous neoplasm	2	2	1	1	0	1	2	1	5 min	10 min	good	good	very good	very helpful	3
50570	Liezen	1 2024	4.09635	747	male	4290	include		3069	60-74	male	Referral to clinic	36	Ulcer	Ulcer	Localized skin conditions	2	3	0	0	0	2	2	5	10 min	10 min	good	satisfying	not recorded	not recorded	3
15626	Liezen	1 2024	5.09583	747	female	9421	include		3070	60-74	female	GP treatment	7	others	others	others	2	2	0	0	0	2	2	4	10 min	10 min	good	good	not recorded	not recorded	4
35365	Liezen	1 2024	5.08238	747	female	1605	include		3071	0-14	female	further inquiries/not recorded	26_3	Benign tumor	Benign Tumor	Cutaneous neoplasm	1	1	0	0	0	2	2	6	10 min	10 min	very good	very good	not recorded	not recorded	4
43833	Liezen	1 2024	0.364873	266	female	8078	include		3072	45-59	male	normal appointment DERM in <3 months	1	Melanocytic nevi	Melanocytic nevi	Cutaneous neoplasm	1	1	0	0	0	3	2	3	15 min	10 min	very good	very good	not recorded	not recorded	0
12861	Liezen	1 2024	0.522025	266	female	8078	include		2412	45-59	female	normal appointment DERM in <3 months	1	Melanocytic nevi	Melanocytic nevi	Cutaneous neoplasm	1	1	0	0	0	1	2	3	5 min	10 min	very good	very good	not recorded	not recorded	0
51409	Liezen	1 2024	1.41322	266	female	8078	include		3073	30-44	male	GP treatment	41	Urticaria	Unknown cause	Inflammatory skin diseases	2	1	0	0	0	2	2	4	10 min	10 min	good	very good	not recorded	not recorded	2
53849	Leibnitz	1 2022	0.00166667	203		2931	exclude	technical test	3074			no therapy	ex				6	6	1	1	0	1	1	1	5 min	5 min	other	other	very good	very helpful	0
70282	Leibnitz	3 2022	0.00436343	203	male	7168	exclude	technical test	3075			no therapy	ex				1	1	0	0	0	1	1	1	5 min	5 min	very good	very good	not recorded	not recorded	0
29689	Leibnitz	3 2022	0.00476852	203	male	3567	exclude	technical test	3076			no therapy	ex				1	1	0	0	0	1	1	1	5 min	5 min	very good	very good	not recorded	not recorded	0
26637	Leibnitz	3 2022	0.421516	203	male	5183	exclude	technical test	3077	45-59	female	no therapy	ex				2	1	0	0	0	1	1	1	5 min	5 min	good	very good	not recorded	not recorded	2
88765	Leibnitz	3 2022	0.232905	320	male	5183	include		3078	30-44	female	GP treatment	41	Urticaria	Unknown cause	Inflammatory skin diseases	1	1	0	0	0	3	3	4	15 min	15 min	very good	very good	not recorded	not recorded	0
23804	Leibnitz	3 2022	0.291065	320	male	3567	include		3079	45-59	male	GP treatment	40	Inflammatory tumors	Inflammatory tumors	Inflammatory skin diseases	1	1	0	0	0	3	2	4	15 min	10 min	very good	very good	not recorded	not recorded	0
41005	Leibnitz	3 2022	0.846343	320	male	5183	include		3080	75-89	female	GP treatment	20	Herpes zoster or simplex	Infection	Inflammatory skin diseases	1	1	0	0	0	3	3	4	15 min	15 min	very good	very good	not recorded	not recorded	2
85092	Leibnitz	3 2022	0.858669	320	male	5183	include		3081	0-14	male	no therapy	7	others	others	others	1	1	0	0	0	3	2	1	15 min	10 min	very good	very good	not recorded	not recorded	2
39603	Leibnitz	3 2022	0.0593287	320	male	5183	include		3082	60-74	female	no therapy	26_3	Benign tumor	Benign Tumor	Cutaneous neoplasm	1	1	0	0	0	3	3	1	15 min	15 min	very good	very good	not recorded	not recorded	0
36723	Leibnitz	3 2022	0.316053	658	male	5183	include		3083	45-59	male	GP treatment	23	Mycosis	Infection	Inflammatory skin diseases	1	1	0	0	0	3	3	4	15 min	15 min	very good	very good	not recorded	not recorded	0
54414	Leibnitz	3 2022	3.09109	320	male	5183	include		3084	60-74	male	GP treatment	3	Actinic keratosis	Actinic Keratoses	Cutaneous neoplasm	1	1	0	0	0	3	3	4	15 min	15 min	very good	very good	not recorded	not recorded	2
14540	Leibnitz	3 2022	0.11162	320	male	3567	include		3085	45-59	female	GP treatment	14	Eczema	primarily caused by external factors	Inflammatory skin diseases	1	1	0	0	0	3	2	4	15 min	10 min	very good	very good	not recorded	not recorded	0
29470	Leibnitz	3 2022	0.132859	320	female	6180	include		3086	15-29	male	GP treatment	40	Inflammatory tumors	Inflammatory tumors	Inflammatory skin diseases	1	1	2	1	0	4	3	4	20 min	15 min	very good	very good	good	very helpful	0
49515	Leibnitz	3 2022	0.0297917	320	female	6180	include		3087	45-59	female	GP treatment	6	Arthropod bite or Insect bite	primarily caused by external factors	Inflammatory skin diseases	1	1	2	1	0	3	3	4	15 min	15 min	very good	very good	good	very helpful	0
17741	Leibnitz	4 2022	0.00953704	320	male	3712	exclude	technical test	3088			no therapy	ex				1	1	1	1	0	1	1	1	5 min	5 min	very good	very good	very good	very helpful	0
83542	Leibnitz	4 2022	0.00813657	320	female	7873	exclude	technical test	3089			GP treatment	ex				1	1	1	1	0	1	1	4	5 min	5 min	very good	very good	very good	very helpful	0
96666	Leibnitz	4 2022	0.0052662	320	male	8384	include		3090	15-29	male	GP treatment	7	others	others	others	1	1	2	2	0	1	1	4	5 min	5 min	very good	very good	good	good	0
12599	Leibnitz	4 2022	0.00896991	320	male	5720	exclude	technical test	3091			GP treatment	ex				1	1	0	0	0	1	7	4	5 min	> 30 min	very good	very good	not recorded	not recorded	0
89059	Leibnitz	4 2022	0.165613	320	male	5183	include		3092	45-59	male	GP treatment	4	Seborrheic keratoses	Seborrheic keratoses	Cutaneous neoplasm	1	1	0	0	0	2	3	4	10 min	15 min	very good	very good	not recorded	not recorded	0
88462	Leibnitz	4 2022	3.1414	320	female	7873	include		3093	0-14	female	normal appointment DERM in <3 months	26_1	Squamous cell carcinoma	Squamous cell carcinoma	Cutaneous neoplasm	3	1	1	1	0	3	1	3	15 min	5 min	satisfying	very good	very good	very helpful	2
49965	Leibnitz	4 2022	0.649583	320	female	2187	include		3094	60-74	female	GP treatment	4	Seborrheic keratoses	Seborrheic keratoses	Cutaneous neoplasm	5	1	0	0	0	1	3	4	5 min	15 min	insufficient	very good	not recorded	not recorded	0
40208	Leibnitz	4 2022	4.90762	658	female	2187	exclude	technical test	3095			no therapy	ex				2	3	0	0	0	1	3	1	5 min	15 min	good	satisfying	not recorded	not recorded	4
15583	Leibnitz	4 2022	1.13523	320	female	7873	include		3096	60-74	male	GP treatment	1	Melanocytic nevi	Melanocytic nevi	Cutaneous neoplasm	1	1	0	0	0	3	2	4	15 min	10 min	very good	very good	not recorded	not recorded	2
14712	Leibnitz	4 2022	1.39184	320	male	5720	include		3097	45-59	male	normal appointment DERM in <3 months	4	Seborrheic keratoses	Seborrheic keratoses	Cutaneous neoplasm	1	1	2	1	0	2	6	3	10 min	30 min	very good	very good	good	very helpful	2
35010	Leibnitz	4 2022	0.0932176	658	female	7873	include		3098	0-14	female	GP treatment	20	Herpes zoster or simplex	Infection	Inflammatory skin diseases	6	1	1	1	0	2	2	4	10 min	10 min	other	very good	very good	very helpful	0
99830	Leibnitz	5 2022	0.767581	320	female	1150	include		3099	45-59	female	GP treatment	14	Eczema	primarily caused by external factors	Inflammatory skin diseases	1	1	2	1	0	3	2	4	15 min	10 min	very good	very good	good	very helpful	2
68728	Leibnitz	5 2022	2.30139	658	male	5183	include		3100	75-89	female	GP treatment	16_2	Dermatitis-others	Unknown cause	Inflammatory skin diseases	1	2	0	1	0	2	3	4	10 min	15 min	very good	good	not recorded	very helpful	3
79322	Leibnitz	5 2022	1.16926	320	male	3712	include		3101	75-89	male	GP treatment	3	Actinic keratosis	Actinic Keratoses	Cutaneous neoplasm	1	1	1	1	0	2	7	4	10 min	> 30 min	very good	very good	very good	very helpful	2
68466	Leibnitz	5 2022	1.07387	320	male	3567	include		3102	60-74	female	GP treatment	8	Psoriasis	Unknown cause	Inflammatory skin diseases	1	1	0	0	0	2	2	4	10 min	10 min	very good	very good	not recorded	not recorded	1
70209	Leibnitz	5 2022	1.05811	320	male	5183	include		3103	15-29	male	GP treatment	29_2	Pityriasis rosea	Unknown cause	Inflammatory skin diseases	1	1	0	0	0	3	3	4	15 min	15 min	very good	very good	not recorded	not recorded	1
58369	Leibnitz	5 2022	1.0023	320	male	5183	include		3104	75-89	male	GP treatment	29_1	Pityriasis versicolor	Infection	Inflammatory skin diseases	1	1	0	0	0	3	3	4	15 min	15 min	very good	very good	not recorded	not recorded	1
17662	Leibnitz	5 2022	0.945243	320	male	3712	include		3105	60-74	female	GP treatment	7	others	others	others	1	1	1	1	0	2	6	4	10 min	30 min	very good	very good	very good	very helpful	1
25525	Leibnitz	5 2022	0.0920949	320	male	5183	include		3106	30-44	male	GP treatment	31	Seborrheic dermatitis	Unknown cause	Inflammatory skin diseases	2	1	0	0	0	2	3	4	10 min	15 min	good	very good	not recorded	not recorded	0
25131	Leibnitz	5 2022	0.0663889	320	male	5183	include		3107	45-59	male	GP treatment	14	Eczema	primarily caused by external factors	Inflammatory skin diseases	1	1	0	0	0	2	3	4	10 min	15 min	very good	very good	not recorded	not recorded	0
84472	Leibnitz	5 2022	2.14061	320	male	5183	include		3108	15-29	female	normal appointment DERM in <3 months	42	Vascular diseases	Vascular diseases	Vascular diseases	2	2	0	0	0	2	3	3	10 min	15 min	good	good	not recorded	not recorded	1
26188	Leibnitz	5 2022	1.79922	320	female	7873	include		3109	75-89	male	GP treatment	17	Folliculitis	Infection	Inflammatory skin diseases	1	1	1	1	0	6	1	4	30 min	5 min	very good	very good	very good	very helpful	3
21666	Leibnitz	5 2022	0.102801	320	male	3712	include		3110	0-14	female	normal appointment DERM in <3 months	5	Alopecia	Alopezia	Localized skin conditions	1	1	1	1	0	2	3	3	10 min	15 min	very good	very good	very good	very helpful	0
33159	Leibnitz	5 2022	2.17509	658	male	5183	include		3111	45-59	female	GP treatment	8	Psoriasis	Unknown cause	Inflammatory skin diseases	2	2	0	0	0	3	3	4	15 min	15 min	good	good	not recorded	not recorded	3
70231	Leibnitz	5 2022	0.579282	658	male	5183	include		3112	45-59	female	acute DERM appointment <3 days	7	others	others	others	1	1	0	0	0	3	3	2	15 min	15 min	very good	very good	not recorded	not recorded	0
15753	Leibnitz	5 2022	0.0682986	320	male	5183	include		3113	60-74	male	normal appointment DERM in <3 months	1	Melanocytic nevi	Melanocytic nevi	Cutaneous neoplasm	1	1	0	0	0	1	3	3	5 min	15 min	very good	very good	not recorded	not recorded	0
66469	Leibnitz	5 2022	0.643472	320	male	5183	include		3114	15-29	female	GP treatment	16_2	Dermatitis-others	Unknown cause	Inflammatory skin diseases	1	1	0	0	0	3	3	4	15 min	15 min	very good	very good	not recorded	not recorded	0
46486	Leibnitz	5 2022	0.453738	320	male	8384	include		3115	45-59	male	GP treatment	1	Melanocytic nevi	Melanocytic nevi	Cutaneous neoplasm	1	2	2	2	0	2	3	4	10 min	15 min	very good	good	good	good	0
55451	Leibnitz	5 2022	0.508044	320	female	7873	include		3116	45-59	male	GP treatment	14	Eczema	primarily caused by external factors	Inflammatory skin diseases	1	1	1	1	0	3	2	4	15 min	10 min	very good	very good	very good	very helpful	2
27761	Leibnitz	5 2022	0.0178125	320	male	3567	include		3117	60-74	female	normal appointment DERM in <3 months	14	Eczema	primarily caused by external factors	Inflammatory skin diseases	1	1	0	0	0	2	2	3	10 min	10 min	very good	very good	not recorded	not recorded	0
51458	Leibnitz	5 2022	0.906377	320	male	9166	exclude	technical test	3118			no therapy	ex				1	1	0	0	0	2	1	1	10 min	5 min	very good	very good	not recorded	not recorded	2
55029	Leibnitz	5 2022	0.991123	320	male	4483	include		3119	0-14	male	no therapy	1	Melanocytic nevi	Melanocytic nevi	Cutaneous neoplasm	1	1	3	1	0	2	3	1	10 min	15 min	very good	very good	satisfying	very helpful	2
91156	Leibnitz	5 2022	1.8015	658	female	7873	include		3120	0-14	male	GP treatment	4	Seborrheic keratoses	Seborrheic keratoses	Cutaneous neoplasm	1	1	1	1	0	1	2	4	5 min	10 min	very good	very good	very good	very helpful	3
49803	Leibnitz	5 2022	0.500359	320	male	3712	include		3121	75-89	female	normal appointment DERM in <3 months	26_1	Squamous cell carcinoma	Squamous cell carcinoma	Cutaneous neoplasm	1	1	1	1	0	2	4	3	10 min	20 min	very good	very good	very good	very helpful	0
34870	Leibnitz	5 2022	0.0103935	320	male	5060	exclude	technical test	3122			Referral to clinic	ex				1	1	0	0	0	2	4	5	10 min	20 min	very good	very good	not recorded	not recorded	0
42801	Leibnitz	5 2022	0.0053125	320	male	5060	exclude	technical test	3123			further inquiries/not recorded	ex				1	1	0	0	0	2	4	6	10 min	20 min	very good	very good	not recorded	not recorded	0
46832	Leibnitz	5 2022	4.39619	658	male	5183	include		3124	0-14	male	normal appointment DERM in <3 months	40	Inflammatory tumors	Inflammatory tumors	Inflammatory skin diseases	1	1	0	0	0	1	3	3	5 min	15 min	very good	very good	not recorded	not recorded	3
58655	Leibnitz	5 2022	0.0637963	658	male	5183	include		3125	15-29	male	GP treatment	2	Acne	Acne	Localized skin conditions	1	1	1	1	0	3	3	4	15 min	15 min	very good	very good	very good	very helpful	0
15597	Leibnitz	5 2022	0.00446759	320	male	7168	exclude	technical test	3126			GP treatment	ex				1	1	2	1	0	2	3	4	10 min	15 min	very good	very good	good	very helpful	0
53180	Leibnitz	5 2022	0.130544	320	male	3567	include		3127	75-89	male	normal appointment DERM in <3 months	16_2	Dermatitis-others	Unknown cause	Inflammatory skin diseases	1	1	0	0	0	3	2	3	15 min	10 min	very good	very good	not recorded	not recorded	0
96080	Leibnitz	5 2022	4.72417	320	female	6180	exclude	technical test	3128			no therapy	ex				1	1	0	0	0	1	3	1	5 min	15 min	very good	very good	not recorded	not recorded	3
60014	Leibnitz	5 2022	0.189387	320	female	7873	include		3129	75-89	female	GP treatment	16_2	Dermatitis-others	Unknown cause	Inflammatory skin diseases	1	1	1	1	0	2	2	4	10 min	10 min	very good	very good	very good	very helpful	0
77235	Leibnitz	5 2022	0.159641	320	male	3567	include		3130	60-74	male	normal appointment DERM in <3 months	3	Actinic keratosis	Actinic Keratoses	Cutaneous neoplasm	1	1	0	0	0	2	2	3	10 min	10 min	very good	very good	not recorded	not recorded	0
21573	Leibnitz	6 2022	2.15825	658	female	7873	include		3131	60-74	female	GP treatment	6	Arthropod bite or Insect bite	primarily caused by external factors	Inflammatory skin diseases	1	1	1	1	0	1	2	4	5 min	10 min	very good	very good	very good	very helpful	3
94763	Leibnitz	6 2022	1.11312	320	female	1150	include		3132	75-89	male	no therapy	7	others	others	others	1	1	2	1	0	3	2	1	15 min	10 min	very good	very good	good	very helpful	2
77712	Leibnitz	6 2022	0.252755	320	female	7873	include		3133	30-44	female	GP treatment	16_2	Dermatitis-others	Unknown cause	Inflammatory skin diseases	1	1	1	1	0	3	2	4	15 min	10 min	very good	very good	very good	very helpful	0
43771	Leibnitz	6 2022	0.49566	658	female	1150	include		3134	60-74	male	normal appointment DERM in <3 months	7	others	others	others	1	2	2	1	0	1	1	3	5 min	5 min	very good	good	good	very helpful	0
98642	Leibnitz	6 2022	0.264792	658	female	7873	include		3135	60-74	female	GP treatment	6	Arthropod bite or Insect bite	primarily caused by external factors	Inflammatory skin diseases	2	2	1	1	0	1	2	4	5 min	10 min	good	good	very good	very helpful	0
49236	Leibnitz	6 2022	0.00293981	320	male	4713	exclude	technical test	3136			no therapy	ex				1	1	0	1	0	2	2	1	10 min	10 min	very good	very good	not recorded	very helpful	0
77910	Leibnitz	6 2022	4.25622	320	male	4483	include		3137	45-59	female	GP treatment	16_1	Atopic dermatitis	Unknown cause	Inflammatory skin diseases	2	1	3	1	0	2	3	4	10 min	15 min	good	very good	satisfying	very helpful	3
99718	Leibnitz	6 2022	4.24727	320	male	3567	include		3138	30-44	female	GP treatment	6	Arthropod bite or Insect bite	primarily caused by external factors	Inflammatory skin diseases	1	1	0	0	0	3	3	4	15 min	15 min	very good	very good	not recorded	not recorded	3
46353	Leibnitz	6 2022	3.62543	320	male	4483	include		3139	75-89	female	normal appointment DERM in <3 months	3	Actinic keratosis	Actinic Keratoses	Cutaneous neoplasm	1	1	3	1	0	3	3	3	15 min	15 min	very good	very good	satisfying	very helpful	2
72070	Leibnitz	6 2022	3.48425	320	female	7873	include		3140	30-44	male	GP treatment	29_1	Pityriasis versicolor	Infection	Inflammatory skin diseases	1	1	1	1	0	3	2	4	15 min	10 min	very good	very good	very good	very helpful	2
23596	Leibnitz	6 2022	3.44869	320	female	7873	include		3141	0-14	male	GP treatment	6	Arthropod bite or Insect bite	primarily caused by external factors	Inflammatory skin diseases	1	1	1	1	0	3	2	4	15 min	10 min	very good	very good	very good	very helpful	2
59306	Leibnitz	6 2022	3.99991	658	male	4483	include		3142	45-59	female	normal appointment DERM in <3 months	1	Melanocytic nevi	Melanocytic nevi	Cutaneous neoplasm	1	2	3	1	0	2	3	3	10 min	15 min	very good	good	satisfying	very helpful	3
41765	Leibnitz	6 2022	0.211632	320	male	3712	include		3143	45-59	male	GP treatment	16_2	Dermatitis-others	Unknown cause	Inflammatory skin diseases	1	1	1	1	0	3	2	4	15 min	10 min	very good	very good	very good	very helpful	0
47017	Leibnitz	6 2022	1.15825	320	female	7873	include		3144	15-29	female	GP treatment	7	others	others	others	1	1	1	1	0	3	1	4	15 min	5 min	very good	very good	very good	very helpful	2
34112	Leibnitz	6 2022	1.66101	320	female	7873	include		3145	0-14	male	GP treatment	6	Arthropod bite or Insect bite	primarily caused by external factors	Inflammatory skin diseases	1	1	1	1	0	3	1	4	15 min	5 min	very good	very good	very good	very helpful	1
24391	Leibnitz	6 2022	0.32147	320	male	3567	include		3146	75-89	female	normal appointment DERM in <3 months	11	Basal Cell Carcinoma	Basal cell carcinoma	Cutaneous neoplasm	1	1	0	0	0	3	2	3	15 min	10 min	very good	very good	not recorded	not recorded	0
61403	Leibnitz	6 2022	0.211921	320	male	4483	include		3147	75-89	female	GP treatment	3	Actinic keratosis	Actinic Keratoses	Cutaneous neoplasm	1	1	3	1	0	3	3	4	15 min	15 min	very good	very good	satisfying	very helpful	0
53608	Leibnitz	6 2022	0.1914	320	male	3712	include		3148	45-59	female	GP treatment	5	Alopecia	Alopezia	Localized skin conditions	1	1	1	1	0	3	3	4	15 min	15 min	very good	very good	very good	very helpful	0
44408	Leibnitz	6 2022	0.0565394	320	female	1150	include		3149	45-59	male	GP treatment	23	Mycosis	Infection	Inflammatory skin diseases	1	1	2	1	0	2	1	4	10 min	5 min	very good	very good	good	very helpful	0
80047	Leibnitz	6 2022	0.287176	320	male	5183	include		3150	30-44	female	further inquiries/not recorded	7	others	others	others	1	1	0	0	0	2	3	6	10 min	15 min	very good	very good	not recorded	not recorded	0
67703	Leibnitz	6 2022	2.22279	658	male	5183	include		3151	0-14	male	GP treatment	29_2	Pityriasis rosea	Unknown cause	Inflammatory skin diseases	2	2	0	0	0	2	3	4	10 min	15 min	good	good	not recorded	not recorded	3
98723	Leibnitz	6 2022	0.949676	320	male	5060	include		3152	30-44	female	GP treatment	16_2	Dermatitis-others	Unknown cause	Inflammatory skin diseases	1	1	1	1	0	2	1	4	10 min	5 min	very good	very good	very good	very helpful	2
28359	Leibnitz	6 2022	0.404259	320	male	3712	include		3153	75-89	male	normal appointment DERM in <3 months	26_1	Squamous cell carcinoma	Squamous cell carcinoma	Cutaneous neoplasm	1	1	1	1	0	2	3	3	10 min	15 min	very good	very good	very good	very helpful	0
68461	Leibnitz	6 2022	2.23214	320	male	3712	include		3154	45-59	male	normal appointment DERM in <3 months	4	Seborrheic keratoses	Seborrheic keratoses	Cutaneous neoplasm	2	2	1	1	0	4	3	3	20 min	15 min	good	good	very good	very helpful	1
14961	Leibnitz	6 2022	1.36638	658	male	3712	include		3155	45-59	male	GP treatment	16_2	Dermatitis-others	Unknown cause	Inflammatory skin diseases	1	1	1	1	0	1	2	4	5 min	10 min	very good	very good	very good	very helpful	2
43905	Leibnitz	6 2022	1.13329	320	female	7873	include		3156	45-59	female	no therapy	7	others	others	others	1	1	1	1	0	2	1	1	10 min	5 min	very good	very good	very good	very helpful	2
33107	Leibnitz	6 2022	1.0066	320	female	7873	include		3157	15-29	male	no therapy	1	Melanocytic nevi	Melanocytic nevi	Cutaneous neoplasm	1	1	1	1	0	3	1	1	15 min	5 min	very good	very good	very good	very helpful	2
93770	Leibnitz	6 2022	0.279711	320	female	7873	include		3158	45-59	male	normal appointment DERM in <3 months	23	Mycosis	Infection	Inflammatory skin diseases	1	1	1	1	0	2	1	3	10 min	5 min	very good	very good	very good	very helpful	0
81704	Leibnitz	6 2022	0.0590509	320	male	5720	include		3159	75-89	male	GP treatment	29_1	Pityriasis versicolor	Infection	Inflammatory skin diseases	1	1	0	0	0	3	7	4	15 min	> 30 min	very good	very good	not recorded	not recorded	0
74495	Leibnitz	6 2022	0.0484028	320	male	5720	include		3160	15-29	male	GP treatment	31	Seborrheic dermatitis	Unknown cause	Inflammatory skin diseases	1	1	0	0	0	3	4	4	15 min	20 min	very good	very good	not recorded	not recorded	0
55321	Leibnitz	7 2022	0.0716204	320	male	3712	include		3161	30-44	male	GP treatment	40	Inflammatory tumors	Inflammatory tumors	Inflammatory skin diseases	1	1	1	1	0	2	2	4	10 min	10 min	very good	very good	very good	very helpful	0
42911	Leibnitz	7 2022	1.2253	658	female	1150	include		3162	75-89	female	acute DERM appointment <3 days	11	Basal Cell Carcinoma	Basal cell carcinoma	Cutaneous neoplasm	3	3	2	1	0	2	1	2	10 min	5 min	satisfying	satisfying	good	very helpful	2
83140	Leibnitz	7 2022	0.860706	320	female	7873	include		3163	75-89	female	GP treatment	40	Inflammatory tumors	Inflammatory tumors	Inflammatory skin diseases	1	1	1	1	0	3	2	4	15 min	10 min	very good	very good	very good	very helpful	2
82502	Leibnitz	7 2022	0.859167	320	female	7873	include		3164	30-44	female	normal appointment DERM in <3 months	1	Melanocytic nevi	Melanocytic nevi	Cutaneous neoplasm	1	1	1	1	0	2	2	3	10 min	10 min	very good	very good	very good	very helpful	2
75045	Leibnitz	7 2022	0.106157	320	female	1150	include		3165	>90	male	normal appointment DERM in <3 months	11	Basal Cell Carcinoma	Basal cell carcinoma	Cutaneous neoplasm	1	1	2	1	0	2	2	3	10 min	10 min	very good	very good	good	very helpful	0
22235	Leibnitz	7 2022	0.311968	320	male	3712	include		3166	15-29	female	GP treatment	35	Pigmentation disorders	Pigmentation disorders	Localized skin conditions	1	1	1	1	0	3	2	4	15 min	10 min	very good	very good	very good	very helpful	0
56446	Leibnitz	7 2022	6.49832	983	male	5060	include		3167	45-59	female	GP treatment	7	others	others	others	2	2	1	1	0	0	1	4	nicht erhoben	5 min	good	good	very good	very helpful	6
48914	Leibnitz	7 2022	0.132951	320	male	3712	include		3168	30-44	male	GP treatment	7	others	others	others	1	1	1	1	0	3	1	4	15 min	5 min	very good	very good	very good	very helpful	0
33208	Leibnitz	7 2022	0.840058	658	male	5060	include		3169	>90	female	normal appointment DERM in <3 months	42	Vascular diseases	Vascular diseases	Vascular diseases	2	2	0	0	0	3	2	3	15 min	10 min	good	good	not recorded	not recorded	2
31055	Leibnitz	7 2022	3.15639	320	male	8384	include		3170	30-44	female	normal appointment DERM in <3 months	11	Basal Cell Carcinoma	Basal cell carcinoma	Cutaneous neoplasm	1	1	2	2	0	2	2	3	10 min	10 min	very good	very good	good	good	2
57487	Leibnitz	7 2022	2.60829	320	male	5060	include		3171	45-59	female	no therapy	28	Lentigo	Lentigo	Cutaneous neoplasm	1	1	0	0	0	2	1	1	10 min	5 min	very good	very good	not recorded	not recorded	2
72421	Leibnitz	7 2022	2.59932	320	male	5060	include		3172	0-14	male	GP treatment	40	Inflammatory tumors	Inflammatory tumors	Inflammatory skin diseases	1	1	0	1	0	3	1	4	15 min	5 min	very good	very good	not recorded	very helpful	2
68972	Leibnitz	7 2022	1.03098	320	male	4483	include		3173	60-74	male	normal appointment DERM in <3 months	4	Seborrheic keratoses	Seborrheic keratoses	Cutaneous neoplasm	1	1	1	1	0	2	3	3	10 min	15 min	very good	very good	very good	very helpful	2
39781	Leibnitz	7 2022	2.14174	320	male	5720	include		3174	60-74	male	GP treatment	14	Eczema	primarily caused by external factors	Inflammatory skin diseases	1	1	0	0	0	3	5	4	15 min	25 min	very good	very good	not recorded	not recorded	3
71144	Leibnitz	8 2022	1.43464	320	male	4483	include		3175	75-89	male	normal appointment DERM in <3 months	3	Actinic keratosis	Actinic Keratoses	Cutaneous neoplasm	1	1	3	1	0	2	3	3	10 min	15 min	very good	very good	satisfying	very helpful	2
44692	Leibnitz	8 2022	0.232951	320	female	7873	include		3176	0-14	male	GP treatment	6	Arthropod bite or Insect bite	primarily caused by external factors	Inflammatory skin diseases	1	1	1	1	0	3	2	4	15 min	10 min	very good	very good	very good	very helpful	0
79758	Leibnitz	8 2022	3.15443	320	male	4483	include		3177	45-59	female	GP treatment	7	others	others	others	1	1	3	1	0	3	3	4	15 min	15 min	very good	very good	satisfying	very helpful	2
87790	Leibnitz	8 2022	0.0761921	320	female	7873	include		3178	45-59	female	normal appointment DERM in <3 months	40	Inflammatory tumors	Inflammatory tumors	Inflammatory skin diseases	1	1	1	1	0	3	2	3	15 min	10 min	very good	very good	very good	very helpful	0
66389	Leibnitz	8 2022	0.0550347	320	female	7873	include		3179	60-74	female	no therapy	28	Lentigo	Lentigo	Cutaneous neoplasm	1	1	1	1	0	2	2	1	10 min	10 min	very good	very good	very good	very helpful	0
59153	Leibnitz	8 2022	0.160544	320	male	4483	include		3180	15-29	male	GP treatment	1	Melanocytic nevi	Melanocytic nevi	Cutaneous neoplasm	1	1	3	1	0	2	3	4	10 min	15 min	very good	very good	satisfying	very helpful	0
75388	Leibnitz	8 2022	0.0222801	320	female	7873	include		3181	>90	female	normal appointment DERM in <3 months	36	Ulcer	Ulcer	Localized skin conditions	1	1	1	1	0	2	2	3	10 min	10 min	very good	very good	very good	very helpful	0
33344	Leibnitz	8 2022	0.14162	320	female	7873	include		3179	60-74	female	GP treatment	40	Inflammatory tumors	Inflammatory tumors	Inflammatory skin diseases	1	1	1	1	0	2	2	4	10 min	10 min	very good	very good	very good	very helpful	0
17908	Leibnitz	8 2022	2.70199	658	male	5060	include		3182	45-59	female	normal appointment DERM in <3 months	16_2	Dermatitis-others	Unknown cause	Inflammatory skin diseases	2	2	0	0	0	1	1	3	5 min	5 min	good	good	not recorded	not recorded	4
25884	Leibnitz	8 2022	4.27778	320	male	4483	include		3183	75-89	female	normal appointment DERM in <3 months	1	Melanocytic nevi	Melanocytic nevi	Cutaneous neoplasm	1	1	3	1	0	2	3	3	10 min	15 min	very good	very good	satisfying	very helpful	2
38794	Leibnitz	8 2022	1.37991	320	male	3712	include		3184	45-59	female	acute DERM appointment <3 days	23	Mycosis	Infection	Inflammatory skin diseases	1	1	1	1	0	2	2	2	10 min	10 min	very good	very good	very good	very helpful	1
34998	Leibnitz	8 2022	5.07946	658	female	2187	include		3185	45-59	female	no therapy	1	Melanocytic nevi	Melanocytic nevi	Cutaneous neoplasm	1	1	1	1	0	1	2	1	5 min	10 min	very good	very good	very good	very helpful	4
41827	Leibnitz	8 2022	12.4007	320	male	7168	include		3186	30-44	female	no therapy	28	Lentigo	Lentigo	Cutaneous neoplasm	1	1	2	1	0	2	2	1	10 min	10 min	very good	very good	good	very helpful	9
55998	Leibnitz	9 2022	2.14016	658	male	5060	include		3187	75-89	female	GP treatment	10	Rash	Rash	Inflammatory skin diseases	1	1	0	0	0	3	2	4	15 min	10 min	very good	very good	not recorded	not recorded	4
41301	Leibnitz	9 2022	4.66406	658	male	5060	include		3188	45-59	female	GP treatment	23	Mycosis	Infection	Inflammatory skin diseases	1	1	0	0	0	1	1	4	5 min	5 min	very good	very good	not recorded	not recorded	4
48448	Leibnitz	9 2022	0.19728	320	male	3712	include		3189	15-29	female	further inquiries/not recorded	14	Eczema	primarily caused by external factors	Inflammatory skin diseases	1	1	1	1	0	2	2	6	10 min	10 min	very good	very good	very good	very helpful	0
48417	Leibnitz	9 2022	3.17294	658	female	7873	include		3190	60-74	female	acute DERM appointment <3 days	33	Erythema	Unknown cause	Inflammatory skin diseases	1	1	1	1	0	1	2	2	5 min	10 min	very good	very good	very good	very helpful	2
49235	Leibnitz	9 2022	3.82735	320	male	4483	include		3191	75-89	female	no therapy	16_2	Dermatitis-others	Unknown cause	Inflammatory skin diseases	1	1	3	1	0	2	3	1	10 min	15 min	very good	very good	satisfying	very helpful	3
69647	Leibnitz	9 2022	3.69575	658	male	5060	include		3192	45-59	female	normal appointment DERM in <3 months	4	Seborrheic keratoses	Seborrheic keratoses	Cutaneous neoplasm	1	2	0	0	0	1	1	3	5 min	5 min	very good	good	not recorded	not recorded	3
58534	Leibnitz	9 2022	3.05446	320	male	7168	include		3193	45-59	female	no therapy	1	Melanocytic nevi	Melanocytic nevi	Cutaneous neoplasm	1	1	2	1	0	3	1	1	15 min	5 min	very good	very good	good	very helpful	2
87510	Leibnitz	9 2022	0.173762	320	female	7873	include		3194	45-59	female	no therapy	40	Inflammatory tumors	Inflammatory tumors	Inflammatory skin diseases	1	1	1	1	0	2	2	1	10 min	10 min	very good	very good	very good	very helpful	0
22504	Leibnitz	9 2022	0.622778	320	male	5060	include		3195	0-14	male	GP treatment	22	Impetigo	Infection	Inflammatory skin diseases	1	1	0	0	0	2	1	4	10 min	5 min	very good	very good	not recorded	not recorded	2
22496	Leibnitz	9 2022	0.223519	658	female	7873	include		3196	30-44	male	GP treatment	23	Mycosis	Infection	Inflammatory skin diseases	1	2	1	1	0	1	2	4	5 min	10 min	very good	good	very good	very helpful	0
60348	Leibnitz	9 2022	0.265787	320	female	7873	include		3197	15-29	female	GP treatment	29_1	Pityriasis versicolor	Infection	Inflammatory skin diseases	1	1	1	1	0	3	2	4	15 min	10 min	very good	very good	very good	very helpful	0
15420	Leibnitz	9 2022	0.0466435	658	male	5060	include		3198	30-44	female	GP treatment	23	Mycosis	Infection	Inflammatory skin diseases	2	2	0	0	0	1	1	4	5 min	5 min	good	good	not recorded	not recorded	0
98693	Leibnitz	9 2022	0.170174	658	male	5183	include		3125	15-29	male	GP treatment	2	Acne	Acne	Localized skin conditions	1	1	0	0	0	1	3	4	5 min	15 min	very good	very good	not recorded	not recorded	0
44959	Leibnitz	10 2022	3.01583	320	male	3712	include		3199	30-44	female	GP treatment	1	Melanocytic nevi	Melanocytic nevi	Cutaneous neoplasm	1	1	1	1	0	3	1	4	15 min	5 min	very good	very good	very good	very helpful	2
73262	Leibnitz	10 2022	0.12816	658	female	7873	include		3200	30-44	female	no therapy	7	others	others	others	1	1	1	1	0	1	3	1	5 min	15 min	very good	very good	very good	very helpful	0
30651	Leibnitz	10 2022	0.367292	658	female	1150	include		3201	60-74	female	GP treatment	16_2	Dermatitis-others	Unknown cause	Inflammatory skin diseases	1	1	2	1	0	1	2	4	5 min	10 min	very good	very good	good	very helpful	0
39334	Leibnitz	10 2022	0.434456	320	female	1150	include		3202	30-44	female	GP treatment	14	Eczema	primarily caused by external factors	Inflammatory skin diseases	2	1	2	1	0	3	1	4	15 min	5 min	good	very good	good	very helpful	0
15072	Leibnitz	10 2022	1.07318	320	female	1150	include		3203	45-59	female	GP treatment	6	Arthropod bite or Insect bite	primarily caused by external factors	Inflammatory skin diseases	1	1	2	1	0	2	1	4	10 min	5 min	very good	very good	good	very helpful	2
42833	Leibnitz	10 2022	0.032419	320	female	7873	include		3157	15-29	male	normal appointment DERM in <3 months	2	Acne	Acne	Localized skin conditions	6	1	1	1	0	2	1	3	10 min	5 min	other	very good	very good	very helpful	0
91558	Leibnitz	10 2022	1.08359	658	female	1150	include		3204	30-44	female	normal appointment DERM in <3 months	1	Melanocytic nevi	Melanocytic nevi	Cutaneous neoplasm	2	2	2	1	0	1	1	3	5 min	5 min	good	good	good	very helpful	2
74023	Leibnitz	10 2022	0.0544907	320	male	5720	include		3205	60-74	female	GP treatment	9	Erythema migrans, Lyme disease	Infection	Inflammatory skin diseases	1	1	2	1	0	3	4	4	15 min	20 min	very good	very good	good	very helpful	0
76941	Leibnitz	10 2022	0.496863	320	female	1150	include		3206	0-14	female	GP treatment	14	Eczema	primarily caused by external factors	Inflammatory skin diseases	1	1	2	1	0	3	2	4	15 min	10 min	very good	very good	good	very helpful	0
91122	Leibnitz	10 2022	0.820266	320	female	7873	include		3207	30-44	female	GP treatment	20	Herpes zoster or simplex	Infection	Inflammatory skin diseases	3	1	1	1	0	2	2	4	10 min	10 min	satisfying	very good	very good	very helpful	2
57301	Leibnitz	10 2022	0.111146	320	female	7873	include		3208	45-59	male	normal appointment DERM in <3 months	1	Melanocytic nevi	Melanocytic nevi	Cutaneous neoplasm	1	1	1	1	0	3	1	3	15 min	5 min	very good	very good	very good	very helpful	0
32730	Leibnitz	10 2022	0.0838542	320	female	7873	include		3209	15-29	female	normal appointment DERM in <3 months	1	Melanocytic nevi	Melanocytic nevi	Cutaneous neoplasm	1	1	1	1	0	3	1	3	15 min	5 min	very good	very good	very good	very helpful	0
17791	Leibnitz	10 2022	1.59451	320	male	5060	include		3210	30-44	male	GP treatment	1	Melanocytic nevi	Melanocytic nevi	Cutaneous neoplasm	2	1	0	0	0	2	1	4	10 min	5 min	good	very good	not recorded	not recorded	1
26045	Leibnitz	10 2022	0.204132	320	male	7168	include		3211	15-29	male	GP treatment	1	Melanocytic nevi	Melanocytic nevi	Cutaneous neoplasm	1	1	4	1	0	2	2	4	10 min	10 min	very good	very good	sufficient	very helpful	0
43876	Leibnitz	10 2022	1.87963	320	female	1150	include		3212	75-89	female	normal appointment DERM in <3 months	3	Actinic keratosis	Actinic Keratoses	Cutaneous neoplasm	1	1	2	1	0	3	1	3	15 min	5 min	very good	very good	good	very helpful	2
93012	Leibnitz	10 2022	1.87792	320	female	1150	include		3213	75-89	female	GP treatment	9	Erythema migrans, Lyme disease	Infection	Inflammatory skin diseases	1	1	2	1	0	2	1	4	10 min	5 min	very good	very good	good	very helpful	2
70502	Leibnitz	11 2022	1.10263	320	male	3712	include		3214	15-29	male	GP treatment	2	Acne	Acne	Localized skin conditions	1	1	1	1	0	7	1	4	> 30 min	5 min	very good	very good	very good	very helpful	2
95285	Leibnitz	11 2022	0.781481	320	male	5060	include		3215	60-74	female	normal appointment DERM in <3 months	3	Actinic keratosis	Actinic Keratoses	Cutaneous neoplasm	3	1	0	0	0	3	1	3	15 min	5 min	satisfying	very good	not recorded	not recorded	2
96926	Leibnitz	11 2022	0.191053	320	female	1150	include		3216	60-74	male	normal appointment DERM in <3 months	40	Inflammatory tumors	Inflammatory tumors	Inflammatory skin diseases	1	1	2	1	0	3	1	3	15 min	5 min	very good	very good	good	very helpful	0
36089	Leibnitz	11 2022	0.0107292	320	male	4483	include		3217	75-89	male	normal appointment DERM in <3 months	28	Lentigo	Lentigo	Cutaneous neoplasm	1	1	1	1	0	2	3	3	10 min	15 min	very good	very good	very good	very helpful	0
94803	Leibnitz	11 2022	0.0552199	320	male	3712	include		3218	75-89	male	normal appointment DERM in <3 months	7	others	others	others	1	1	1	1	0	2	2	3	10 min	10 min	very good	very good	very good	very helpful	0
52490	Leibnitz	11 2022	0.762731	320	male	4483	include		3219	75-89	female	GP treatment	40	Inflammatory tumors	Inflammatory tumors	Inflammatory skin diseases	1	1	3	1	0	2	2	4	10 min	10 min	very good	very good	satisfying	very helpful	2
62861	Leibnitz	11 2022	0.249097	320	female	1150	include		3220	60-74	male	GP treatment	17	Folliculitis	Infection	Inflammatory skin diseases	1	1	2	1	0	2	1	4	10 min	5 min	very good	very good	good	very helpful	0
12013	Leibnitz	11 2022	0.0506134	320	female	7873	include		3221	30-44	male	GP treatment	22	Impetigo	Infection	Inflammatory skin diseases	1	1	1	1	0	2	2	4	10 min	10 min	very good	very good	very good	very helpful	0
38182	Leibnitz	11 2022	0.131215	320	female	7873	include		3222	75-89	female	GP treatment	7	others	others	others	1	1	1	1	0	2	2	4	10 min	10 min	very good	very good	very good	very helpful	0
55486	Leibnitz	11 2022	0.128403	320	male	3712	include		3223	60-74	female	GP treatment	7	others	others	others	1	1	1	1	0	2	2	4	10 min	10 min	very good	very good	very good	very helpful	0
40780	Leibnitz	11 2022	0.113877	320	female	7873	include		3224	45-59	female	GP treatment	1	Melanocytic nevi	Melanocytic nevi	Cutaneous neoplasm	1	1	1	1	0	2	1	4	10 min	5 min	very good	very good	very good	very helpful	0
41633	Leibnitz	11 2022	0.169375	320	male	4483	include		3225	75-89	male	GP treatment	7	others	others	others	1	1	3	1	0	3	3	4	15 min	15 min	very good	very good	satisfying	very helpful	0
65363	Leibnitz	11 2022	0.157234	320	male	3712	include		3226	60-74	male	GP treatment	36	Ulcer	Ulcer	Localized skin conditions	1	1	1	1	0	3	2	4	15 min	10 min	very good	very good	very good	very helpful	0
55535	Leibnitz	11 2022	0.663299	320	male	4483	include		3227	30-44	female	normal appointment DERM in <3 months	1	Melanocytic nevi	Melanocytic nevi	Cutaneous neoplasm	1	1	3	1	0	2	3	3	10 min	15 min	very good	very good	satisfying	very helpful	2
94536	Leibnitz	11 2022	0.657743	658	male	5060	include		3228	15-29	female	GP treatment	20	Herpes zoster or simplex	Infection	Inflammatory skin diseases	1	1	0	0	0	1	2	4	5 min	10 min	very good	very good	not recorded	not recorded	1
90900	Leibnitz	11 2022	0.29934	320	female	1150	include		3229	45-59	male	normal appointment DERM in <3 months	23	Mycosis	Infection	Inflammatory skin diseases	1	1	2	1	0	3	1	3	15 min	5 min	very good	very good	good	very helpful	0
43347	Leibnitz	11 2022	0.407569	658	male	5183	include		3230	45-59	female	acute DERM appointment <3 days	16_2	Dermatitis-others	Unknown cause	Inflammatory skin diseases	1	1	0	0	0	1	3	2	5 min	15 min	very good	very good	not recorded	not recorded	0
45958	Leibnitz	11 2022	22.9624	320	female	1150	include		3231	45-59	male	GP treatment	31	Seborrheic dermatitis	Unknown cause	Inflammatory skin diseases	1	1	2	1	0	2	1	4	10 min	5 min	very good	very good	good	very helpful	17
51144	Leibnitz	11 2022	0.165475	320	female	1150	include		3232	60-74	male	GP treatment	16_2	Dermatitis-others	Unknown cause	Inflammatory skin diseases	1	1	2	1	0	2	1	4	10 min	5 min	very good	very good	good	very helpful	0
57364	Leibnitz	12 2022	1.30613	320	male	3712	include		3233	45-59	male	GP treatment	29_2	Pityriasis rosea	Unknown cause	Inflammatory skin diseases	1	1	1	1	0	2	1	4	10 min	5 min	very good	very good	very good	very helpful	2
62267	Leibnitz	12 2022	1.00861	320	male	8384	include		3234	60-74	female	normal appointment DERM in <3 months	3	Actinic keratosis	Actinic Keratoses	Cutaneous neoplasm	1	1	2	2	0	2	2	3	10 min	10 min	very good	very good	good	good	2
27522	Leibnitz	12 2022	1.37429	320	male	3712	include		3235	75-89	female	GP treatment	7	others	others	others	1	1	1	1	0	2	1	4	10 min	5 min	very good	very good	very good	very helpful	2
11677	Leibnitz	12 2022	0.794421	320	female	7873	include		3236	15-29	female	normal appointment DERM in <3 months	35	Pigmentation disorders	Pigmentation disorders	Localized skin conditions	1	1	1	1	0	2	1	3	10 min	5 min	very good	very good	very good	very helpful	2
66430	Leibnitz	12 2022	0.650926	320	male	7168	include		3237	60-74	female	no therapy	1	Melanocytic nevi	Melanocytic nevi	Cutaneous neoplasm	1	1	2	1	0	2	1	1	10 min	5 min	very good	very good	good	very helpful	2
75583	Leibnitz	12 2022	0.679167	320	male	7168	include		3238	60-74	male	normal appointment DERM in <3 months	3	Actinic keratosis	Actinic Keratoses	Cutaneous neoplasm	1	1	2	1	0	2	1	3	10 min	5 min	very good	very good	good	very helpful	2
16919	Leibnitz	12 2022	0.662986	658	male	7168	include		3239	45-59	male	GP treatment	1	Melanocytic nevi	Melanocytic nevi	Cutaneous neoplasm	1	1	2	1	0	1	1	4	5 min	5 min	very good	very good	good	very helpful	1
12182	Leibnitz	12 2022	0.66375	658	male	7168	include		3239	45-59	male	no therapy	1	Melanocytic nevi	Melanocytic nevi	Cutaneous neoplasm	1	1	2	1	0	1	1	1	5 min	5 min	very good	very good	good	very helpful	1
16626	Leibnitz	12 2022	0.230706	320	female	7873	include		3240	60-74	female	no therapy	7	others	others	others	1	1	1	1	0	2	1	1	10 min	5 min	very good	very good	very good	very helpful	0
64808	Leibnitz	1 2023	0.0640972	658	male	5183	include		3241	15-29	female	acute DERM appointment <3 days	40	Inflammatory tumors	Inflammatory tumors	Inflammatory skin diseases	1	1	0	0	0	1	3	2	5 min	15 min	very good	very good	not recorded	not recorded	0
98106	Leibnitz	1 2023	0.139109	658	male	5183	include		3242	45-59	male	normal appointment DERM in <3 months	8	Psoriasis	Unknown cause	Inflammatory skin diseases	1	1	0	0	0	2	3	3	10 min	15 min	very good	very good	not recorded	not recorded	0
87426	Leibnitz	1 2023	0.0294444	658	male	3712	include		3243	45-59	male	GP treatment	23	Mycosis	Infection	Inflammatory skin diseases	1	1	1	1	0	2	2	4	10 min	10 min	very good	very good	very good	very helpful	0
18745	Leibnitz	1 2023	1.16264	320	male	3712	include		3244	45-59	female	GP treatment	14	Eczema	primarily caused by external factors	Inflammatory skin diseases	1	1	1	1	0	2	2	4	10 min	10 min	very good	very good	very good	very helpful	2
23460	Leibnitz	1 2023	0.905775	320	male	3712	include		3245	30-44	male	GP treatment	40	Inflammatory tumors	Inflammatory tumors	Inflammatory skin diseases	1	1	1	1	0	2	1	4	10 min	5 min	very good	very good	very good	very helpful	2
67780	Leibnitz	1 2023	0.75544	320	male	5060	include		3246	75-89	female	GP treatment	4	Seborrheic keratoses	Seborrheic keratoses	Cutaneous neoplasm	1	1	0	0	0	2	1	4	10 min	5 min	very good	very good	not recorded	not recorded	2
58154	Leibnitz	1 2023	0.0818981	320	male	7168	include		3247	60-74	female	normal appointment DERM in <3 months	4	Seborrheic keratoses	Seborrheic keratoses	Cutaneous neoplasm	1	1	2	1	0	2	1	3	10 min	5 min	very good	very good	good	very helpful	0
86454	Leibnitz	1 2023	0.273264	320	male	7168	include		3248	45-59	male	GP treatment	40	Inflammatory tumors	Inflammatory tumors	Inflammatory skin diseases	1	1	2	1	0	3	1	4	15 min	5 min	very good	very good	good	very helpful	0
81496	Leibnitz	1 2023	0.137708	658	female	1150	include		3249	60-74	female	GP treatment	33	Erythema	Unknown cause	Inflammatory skin diseases	2	2	2	1	0	2	1	4	10 min	5 min	good	good	good	very helpful	0
32123	Leibnitz	1 2023	0.292118	658	female	1150	include		3231	45-59	male	GP treatment	8	Psoriasis	Unknown cause	Inflammatory skin diseases	2	2	2	1	0	1	1	4	5 min	5 min	good	good	good	very helpful	0
61023	Leibnitz	1 2023	2.38382	320	male	5720	include		3250	30-44	female	GP treatment	14	Eczema	primarily caused by external factors	Inflammatory skin diseases	1	1	0	0	0	3	5	4	15 min	25 min	very good	very good	not recorded	not recorded	2
13654	Leibnitz	1 2023	1.5626	320	male	5720	include		3251	60-74	female	GP treatment	14	Eczema	primarily caused by external factors	Inflammatory skin diseases	1	1	1	1	0	3	3	4	15 min	15 min	very good	very good	very good	very helpful	1
41593	Leibnitz	1 2023	1.47448	320	female	7873	include		3181	>90	female	normal appointment DERM in <3 months	26_1	Squamous cell carcinoma	Squamous cell carcinoma	Cutaneous neoplasm	1	1	1	1	0	3	1	3	15 min	5 min	very good	very good	very good	very helpful	1
37014	Leibnitz	1 2023	1.0449	320	male	5060	include		3252	60-74	female	normal appointment DERM in <3 months	28	Lentigo	Lentigo	Cutaneous neoplasm	1	1	0	0	0	3	1	3	15 min	5 min	very good	very good	not recorded	not recorded	1
14322	Leibnitz	1 2023	2.66444	658	male	5060	include		3253	60-74	male	acute DERM appointment <3 days	11	Basal Cell Carcinoma	Basal cell carcinoma	Cutaneous neoplasm	1	1	0	1	0	1	1	2	5 min	5 min	very good	very good	not recorded	very helpful	2
86486	Leibnitz	1 2023	0.459861	320	male	3712	include		3254	0-14	male	GP treatment	2	Acne	Acne	Localized skin conditions	1	1	1	1	0	3	1	4	15 min	5 min	very good	very good	very good	very helpful	0
66510	Leibnitz	1 2023	0.00591435	320	male	7065	exclude	technical test	3255			no therapy	ex				1	1	0	0	0	2	4	1	10 min	20 min	very good	very good	not recorded	not recorded	0
24431	Leibnitz	1 2023	0.235486	320	male	4483	include		3256	60-74	female	no therapy	34	Rosacea	Rosacea	Localized skin conditions	1	1	2	1	0	2	3	1	10 min	15 min	very good	very good	good	very helpful	0
42583	Leibnitz	1 2023	0.0885532	658	female	7873	include		3257	30-44	female	GP treatment	16_2	Dermatitis-others	Unknown cause	Inflammatory skin diseases	1	1	1	1	0	1	2	4	5 min	10 min	very good	very good	very good	very helpful	0
25997	Leibnitz	1 2023	0.116458	320	female	1150	include		3258	75-89	female	GP treatment	7	others	others	others	1	1	2	1	0	2	1	4	10 min	5 min	very good	very good	good	very helpful	0
99660	Leibnitz	1 2023	0.15265	658	male	7168	include		3259	45-59	female	no therapy	4	Seborrheic keratoses	Seborrheic keratoses	Cutaneous neoplasm	1	1	2	1	0	1	1	1	5 min	5 min	very good	very good	good	very helpful	0
21405	Leibnitz	1 2023	0.153981	658	male	7168	include		3259	45-59	female	acute DERM appointment <3 days	1	Melanocytic nevi	Melanocytic nevi	Cutaneous neoplasm	2	1	2	1	0	1	1	2	5 min	5 min	good	very good	good	very helpful	0
99184	Leibnitz	1 2023	0.0659954	320	male	4483	include		3260	45-59	male	GP treatment	36	Ulcer	Ulcer	Localized skin conditions	1	1	2	1	0	2	3	4	10 min	15 min	very good	very good	good	very helpful	0
48264	Leibnitz	1 2023	0.0125116	320	female	7873	include		3261	30-44	female	GP treatment	14	Eczema	primarily caused by external factors	Inflammatory skin diseases	1	1	1	1	0	2	1	4	10 min	5 min	very good	very good	very good	very helpful	0
88991	Leibnitz	1 2023	0.96184	320	male	7065	include		3262	75-89	female	GP treatment	7	others	others	others	1	1	1	1	0	2	1	4	10 min	5 min	very good	very good	very good	very helpful	2
93000	Leibnitz	1 2023	3.06742	658	male	5183	include		3263	45-59	male	acute DERM appointment <3 days	26_1	Squamous cell carcinoma	Squamous cell carcinoma	Cutaneous neoplasm	1	1	0	0	0	1	3	2	5 min	15 min	very good	very good	not recorded	not recorded	2
73761	Leibnitz	2 2023	0.0146528	320	female	1150	include		3264	75-89	female	GP treatment	40	Inflammatory tumors	Inflammatory tumors	Inflammatory skin diseases	1	1	2	1	0	2	1	4	10 min	5 min	very good	very good	good	very helpful	0
44270	Leibnitz	2 2023	0.00615741	320	male	7065	include		3265	15-29	male	Referral to clinic	41	Urticaria	Unknown cause	Inflammatory skin diseases	1	1	1	1	0	2	1	5	10 min	5 min	very good	very good	very good	very helpful	0
69942	Leibnitz	2 2023	0.100602	658	female	1150	include		3266	60-74	female	GP treatment	31	Seborrheic dermatitis	Unknown cause	Inflammatory skin diseases	1	2	2	1	0	1	1	4	5 min	5 min	very good	good	good	very helpful	0
19288	Leibnitz	2 2023	0.173079	320	female	7873	include		3267	45-59	female	GP treatment	9	Erythema migrans, Lyme disease	Infection	Inflammatory skin diseases	1	1	1	1	0	2	1	4	10 min	5 min	very good	very good	very good	very helpful	0
63753	Leibnitz	2 2023	1.75072	320	male	7065	include		3268	45-59	female	normal appointment DERM in <3 months	1	Melanocytic nevi	Melanocytic nevi	Cutaneous neoplasm	1	1	1	1	0	2	2	3	10 min	10 min	very good	very good	very good	very helpful	1
68499	Leibnitz	2 2023	0.923519	320	female	7873	include		3269	30-44	male	GP treatment	14	Eczema	primarily caused by external factors	Inflammatory skin diseases	1	1	1	1	0	2	1	4	10 min	5 min	very good	very good	very good	very helpful	2
25557	Leibnitz	2 2023	0.0520486	320	male	7065	include		3270	>90	female	GP treatment	3	Actinic keratosis	Actinic Keratoses	Cutaneous neoplasm	1	1	1	1	0	2	2	4	10 min	10 min	very good	very good	very good	very helpful	0
48260	Leibnitz	2 2023	0.801088	658	male	5060	include		3271	60-74	male	GP treatment	3	Actinic keratosis	Actinic Keratoses	Cutaneous neoplasm	1	1	0	0	0	2	1	4	10 min	5 min	very good	very good	not recorded	not recorded	2
65794	Leibnitz	2 2023	0.357685	658	female	7873	include		3272	15-29	female	normal appointment DERM in <3 months	40	Inflammatory tumors	Inflammatory tumors	Inflammatory skin diseases	1	1	1	1	0	2	1	3	10 min	5 min	very good	very good	very good	very helpful	0
99651	Leibnitz	2 2023	0.360972	658	male	3567	include		3273	60-74	female	normal appointment DERM in <3 months	28	Lentigo	Lentigo	Cutaneous neoplasm	2	3	0	0	0	2	3	3	10 min	15 min	good	satisfying	not recorded	not recorded	0
16838	Leibnitz	2 2023	2.20492	320	male	4483	include		3274	60-74	male	GP treatment	28	Lentigo	Lentigo	Cutaneous neoplasm	1	1	3	1	0	2	3	4	10 min	15 min	very good	very good	satisfying	very helpful	2
98495	Leibnitz	2 2023	0.0884144	320	female	1150	include		3275	30-44	female	GP treatment	31	Seborrheic dermatitis	Unknown cause	Inflammatory skin diseases	1	1	2	1	0	2	1	4	10 min	5 min	very good	very good	good	very helpful	0
17741	Leibnitz	2 2023	0.0568866	320	female	7873	include		3276	45-59	female	normal appointment DERM in <3 months	9	Erythema migrans, Lyme disease	Infection	Inflammatory skin diseases	1	1	1	1	0	2	1	3	10 min	5 min	very good	very good	very good	very helpful	0
13594	Leibnitz	2 2023	0.446644	658	female	7873	include		3277	45-59	male	normal appointment DERM in <3 months	4	Seborrheic keratoses	Seborrheic keratoses	Cutaneous neoplasm	1	1	1	1	0	1	1	3	5 min	5 min	very good	very good	very good	very helpful	2
72612	Leibnitz	2 2023	0.0492361	320	female	7873	include		3278	15-29	female	GP treatment	31	Seborrheic dermatitis	Unknown cause	Inflammatory skin diseases	1	1	1	1	0	2	1	4	10 min	5 min	very good	very good	very good	very helpful	0
49347	Leibnitz	2 2023	0.603877	320	male	7065	include		3279	30-44	female	GP treatment	16_1	Atopic dermatitis	Unknown cause	Inflammatory skin diseases	1	1	1	1	0	2	2	4	10 min	10 min	very good	very good	very good	very helpful	2
88561	Leibnitz	2 2023	0.0382523	320	female	7873	include		3280	45-59	male	GP treatment	20	Herpes zoster or simplex	Infection	Inflammatory skin diseases	1	1	1	1	0	2	2	4	10 min	10 min	very good	very good	very good	very helpful	0
25605	Leibnitz	2 2023	0.133287	320	male	3712	include		3281	75-89	male	acute DERM appointment <3 days	26_1	Squamous cell carcinoma	Squamous cell carcinoma	Cutaneous neoplasm	1	1	1	1	0	2	1	2	10 min	5 min	very good	very good	very good	very helpful	0
32625	Leibnitz	2 2023	0.314051	320	female	1150	include		3282	45-59	male	GP treatment	29_1	Pityriasis versicolor	Infection	Inflammatory skin diseases	1	1	2	1	0	2	1	4	10 min	5 min	very good	very good	good	very helpful	0
86140	Leibnitz	3 2023	0.153287	320	female	1150	include		3264	75-89	female	GP treatment	16_2	Dermatitis-others	Unknown cause	Inflammatory skin diseases	1	1	2	1	0	2	1	4	10 min	5 min	very good	very good	good	very helpful	0
47440	Leibnitz	3 2023	0.0666319	320	male	7065	include		3284	45-59	male	GP treatment	41	Urticaria	Unknown cause	Inflammatory skin diseases	1	2	1	2	0	3	1	4	15 min	5 min	very good	good	very good	good	0
97123	Leibnitz	3 2023	0.0273958	320	male	7065	include		3285	45-59	female	no therapy	7	others	others	others	1	1	1	1	0	3	1	1	15 min	5 min	very good	very good	very good	very helpful	0
91267	Leibnitz	3 2023	0.23059	320	male	7065	include		3286	0-14	male	GP treatment	1	Melanocytic nevi	Melanocytic nevi	Cutaneous neoplasm	1	1	1	1	0	2	2	4	10 min	10 min	very good	very good	very good	very helpful	0
84366	Leibnitz	3 2023	0.22765	658	male	3712	include		3287	0-14	female	GP treatment	8	Psoriasis	Unknown cause	Inflammatory skin diseases	1	2	1	1	0	1	2	4	5 min	10 min	very good	good	very good	very helpful	0
70399	Leibnitz	3 2023	0.111123	320	male	7168	include		3288	30-44	female	normal appointment DERM in <3 months	1	Melanocytic nevi	Melanocytic nevi	Cutaneous neoplasm	1	1	2	1	0	2	1	3	10 min	5 min	very good	very good	good	very helpful	0
11821	Leibnitz	3 2023	3.03593	320	male	7168	include		3289	45-59	female	GP treatment	4	Seborrheic keratoses	Seborrheic keratoses	Cutaneous neoplasm	1	1	2	1	0	2	2	4	10 min	10 min	very good	very good	good	very helpful	2
73056	Leibnitz	3 2023	0.0188773	320	male	7065	include		3290	75-89	male	normal appointment DERM in <3 months	3	Actinic keratosis	Actinic Keratoses	Cutaneous neoplasm	1	1	1	1	0	2	1	3	10 min	5 min	very good	very good	very good	very helpful	0
31144	Leibnitz	3 2023	0.753438	320	female	1150	include		3291	60-74	female	normal appointment DERM in <3 months	7	others	others	others	1	1	2	1	0	2	1	3	10 min	5 min	very good	very good	good	very helpful	2
19857	Leibnitz	3 2023	0.0261806	320	male	3712	include		3292	60-74	female	GP treatment	20	Herpes zoster or simplex	Infection	Inflammatory skin diseases	1	1	1	1	0	2	2	4	10 min	10 min	very good	very good	very good	very helpful	0
56511	Leibnitz	3 2023	0.13103	320	female	1150	include		3132	75-89	male	GP treatment	42	Vascular diseases	Vascular diseases	Vascular diseases	1	1	2	1	0	3	1	4	15 min	5 min	very good	very good	good	very helpful	0
43665	Leibnitz	3 2023	1.10817	320	male	7168	include		3293	60-74	male	normal appointment DERM in <3 months	1	Melanocytic nevi	Melanocytic nevi	Cutaneous neoplasm	1	1	2	1	0	3	2	3	15 min	10 min	very good	very good	good	very helpful	1
77555	Leibnitz	3 2023	3.38686	658	male	5183	include		3077	45-59	female	normal appointment DERM in <3 months	26_3	Benign tumor	Benign Tumor	Cutaneous neoplasm	1	1	0	0	0	1	3	3	5 min	15 min	very good	very good	not recorded	not recorded	2
53757	Leibnitz	3 2023	0.91353	320	male	7065	include		3295	75-89	female	normal appointment DERM in <3 months	4	Seborrheic keratoses	Seborrheic keratoses	Cutaneous neoplasm	1	1	1	1	0	2	1	3	10 min	5 min	very good	very good	very good	very helpful	2
61869	Leibnitz	3 2023	0.723484	320	male	7065	include		3296	30-44	female	GP treatment	41	Urticaria	Unknown cause	Inflammatory skin diseases	1	1	1	1	0	3	1	4	15 min	5 min	very good	very good	very good	very helpful	2
50009	Leibnitz	3 2023	0.0140625	320	female	1150	include		3297	45-59	female	normal appointment DERM in <3 months	23	Mycosis	Infection	Inflammatory skin diseases	1	1	2	1	0	2	1	3	10 min	5 min	very good	very good	good	very helpful	0
98824	Leibnitz	3 2023	0.692986	320	male	7065	include		3298	15-29	male	GP treatment	16_1	Atopic dermatitis	Unknown cause	Inflammatory skin diseases	4	1	1	2	0	2	1	4	10 min	5 min	sufficient	very good	very good	good	2
96868	Leibnitz	3 2023	0.585984	320	male	5060	include		3299	30-44	female	GP treatment	26_3	Benign tumor	Benign Tumor	Cutaneous neoplasm	1	1	0	0	0	2	1	4	10 min	5 min	very good	very good	not recorded	not recorded	2
29289	Leibnitz	3 2023	0.140012	320	female	1150	include		3300	45-59	male	GP treatment	14	Eczema	primarily caused by external factors	Inflammatory skin diseases	1	1	2	1	0	2	1	4	10 min	5 min	very good	very good	good	very helpful	0
83827	Leibnitz	3 2023	0.855324	658	male	5060	include		3301	>90	female	normal appointment DERM in <3 months	1	Melanocytic nevi	Melanocytic nevi	Cutaneous neoplasm	4	2	0	1	0	2	1	3	10 min	5 min	sufficient	good	not recorded	very helpful	2
60237	Leibnitz	3 2023	1.27769	320	male	7065	include		3302	60-74	male	further inquiries/not recorded	34	Rosacea	Rosacea	Localized skin conditions	1	6	1	2	0	2	3	6	10 min	15 min	very good	other	very good	good	2
56243	Leibnitz	3 2023	0.472292	320	male	3712	include		3303	30-44	male	GP treatment	31	Seborrheic dermatitis	Unknown cause	Inflammatory skin diseases	1	1	1	1	0	2	2	4	10 min	10 min	very good	very good	very good	very helpful	0
48624	Leibnitz	3 2023	0.462106	320	male	3567	include		3304	75-89	female	normal appointment DERM in <3 months	11	Basal Cell Carcinoma	Basal cell carcinoma	Cutaneous neoplasm	1	1	3	1	0	2	2	3	10 min	10 min	very good	very good	satisfying	very helpful	0
94224	Leibnitz	3 2023	0.405417	320	male	7168	include		3305	60-74	male	acute DERM appointment <3 days	1	Melanocytic nevi	Melanocytic nevi	Cutaneous neoplasm	1	1	2	1	0	2	2	2	10 min	10 min	very good	very good	good	very helpful	0
62609	Leibnitz	3 2023	1.62662	658	male	5060	include		3306	30-44	female	normal appointment DERM in <3 months	1	Melanocytic nevi	Melanocytic nevi	Cutaneous neoplasm	2	2	0	0	0	1	1	3	5 min	5 min	good	good	not recorded	not recorded	3
57970	Leibnitz	3 2023	1.43859	320	male	7168	include		3307	30-44	male	normal appointment DERM in <3 months	1	Melanocytic nevi	Melanocytic nevi	Cutaneous neoplasm	1	1	2	1	0	2	2	3	10 min	10 min	very good	very good	good	very helpful	1
20412	Leibnitz	3 2023	0.11713	320	female	1150	include		3308	75-89	female	GP treatment	20	Herpes zoster or simplex	Infection	Inflammatory skin diseases	1	1	2	1	0	2	1	4	10 min	5 min	very good	very good	good	very helpful	0
62970	Leibnitz	3 2023	0.0532292	320	female	7873	include		3309	30-44	female	GP treatment	14	Eczema	primarily caused by external factors	Inflammatory skin diseases	1	1	1	1	0	2	2	4	10 min	10 min	very good	very good	very good	very helpful	0
57339	Leibnitz	3 2023	0.0327778	320	male	3567	include		3310	45-59	female	Referral to clinic	26_2	Melanoma	Melanoma	Cutaneous neoplasm	2	2	0	0	0	6	2	5	30 min	10 min	good	good	not recorded	not recorded	0
94667	Leibnitz	3 2023	0.0239815	320	male	3567	include		3311	60-74	female	acute DERM appointment <3 days	26_1	Squamous cell carcinoma	Squamous cell carcinoma	Cutaneous neoplasm	1	1	0	0	0	2	4	2	10 min	20 min	very good	very good	not recorded	not recorded	0
82765	Leibnitz	3 2023	0.0306134	320	female	7873	include		3312	15-29	female	GP treatment	41	Urticaria	Unknown cause	Inflammatory skin diseases	1	1	1	1	0	2	2	4	10 min	10 min	very good	very good	very good	very helpful	0
75669	Leibnitz	3 2023	0.0192593	320	female	1150	include		3313	0-14	male	GP treatment	20	Herpes zoster or simplex	Infection	Inflammatory skin diseases	3	1	2	1	0	2	1	4	10 min	5 min	satisfying	very good	good	very helpful	0
25708	Leibnitz	3 2023	0.811516	320	male	7168	include		3314	15-29	male	GP treatment	2	Acne	Acne	Localized skin conditions	1	1	2	1	0	2	1	4	10 min	5 min	very good	very good	good	very helpful	2
74724	Leibnitz	3 2023	0.141921	320	male	4483	include		3191	75-89	female	GP treatment	16_2	Dermatitis-others	Unknown cause	Inflammatory skin diseases	1	1	3	1	0	2	3	4	10 min	15 min	very good	very good	satisfying	very helpful	0
18014	Leibnitz	3 2023	0.0371759	320	female	1150	include		3315	60-74	male	GP treatment	17	Folliculitis	Infection	Inflammatory skin diseases	1	1	2	1	0	2	1	4	10 min	5 min	very good	very good	good	very helpful	0
58821	Leibnitz	3 2023	0.124664	320	male	3712	include		3316	75-89	female	normal appointment DERM in <3 months	11	Basal Cell Carcinoma	Basal cell carcinoma	Cutaneous neoplasm	1	1	1	1	0	2	1	3	10 min	5 min	very good	very good	very good	very helpful	0
45692	Leibnitz	3 2023	0.813137	320	female	7873	include		3317	60-74	female	further inquiries/not recorded	9	Erythema migrans, Lyme disease	Infection	Inflammatory skin diseases	6	6	1	1	0	2	1	6	10 min	5 min	other	other	very good	very helpful	2
44845	Leibnitz	3 2023	0.661458	658	female	7873	include		3318	45-59	male	GP treatment	14	Eczema	primarily caused by external factors	Inflammatory skin diseases	1	1	1	1	0	1	2	4	5 min	10 min	very good	very good	very good	very helpful	2
12364	Leibnitz	3 2023	0.856389	320	female	1150	include		3319	0-14	female	GP treatment	16_1	Atopic dermatitis	Unknown cause	Inflammatory skin diseases	1	1	2	1	0	2	1	4	10 min	5 min	very good	very good	good	very helpful	2
91764	Leibnitz	3 2023	0.957535	658	female	7873	include		3320	15-29	female	normal appointment DERM in <3 months	35	Pigmentation disorders	Pigmentation disorders	Localized skin conditions	2	2	1	1	0	2	2	3	10 min	10 min	good	good	very good	very helpful	2
91214	Leibnitz	3 2023	0.907431	658	male	7168	include		3321	0-14	male	GP treatment	30	Scabies, Parasites	primarily caused by external factors	Inflammatory skin diseases	1	1	2	1	0	2	1	4	10 min	5 min	very good	very good	good	very helpful	2
44251	Leibnitz	3 2023	0.545243	320	male	7168	include		3322	30-44	female	GP treatment	1	Melanocytic nevi	Melanocytic nevi	Cutaneous neoplasm	1	1	2	1	0	2	3	4	10 min	15 min	very good	very good	good	very helpful	0
28771	Leibnitz	3 2023	0.47647	320	male	7065	include		3323	>90	male	GP treatment	7	others	others	others	1	1	1	1	0	2	1	4	10 min	5 min	very good	very good	very good	very helpful	0
67877	Leibnitz	3 2023	0.473993	320	male	7065	include		3324	60-74	male	GP treatment	40	Inflammatory tumors	Inflammatory tumors	Inflammatory skin diseases	1	1	1	2	0	2	1	4	10 min	5 min	very good	very good	very good	good	2
84397	Leibnitz	3 2023	0.472199	320	male	7065	include		3325	45-59	female	normal appointment DERM in <3 months	3	Actinic keratosis	Actinic Keratoses	Cutaneous neoplasm	1	1	1	1	0	2	1	3	10 min	5 min	very good	very good	very good	very helpful	2
16144	Leibnitz	3 2023	0.108218	320	female	7873	include		3326	30-44	male	GP treatment	14	Eczema	primarily caused by external factors	Inflammatory skin diseases	1	1	1	1	0	2	2	4	10 min	10 min	very good	very good	very good	very helpful	0
95094	Leibnitz	3 2023	0.057419	320	male	7168	include		3327	30-44	female	GP treatment	1	Melanocytic nevi	Melanocytic nevi	Cutaneous neoplasm	1	1	2	1	0	2	2	4	10 min	10 min	very good	very good	good	very helpful	0
67156	Leibnitz	4 2023	9.28166	320	male	4483	include		3328	75-89	female	GP treatment	1	Melanocytic nevi	Melanocytic nevi	Cutaneous neoplasm	1	1	2	1	0	2	3	4	10 min	15 min	very good	very good	good	very helpful	7
84154	Leibnitz	4 2023	3.25956	658	male	4483	include		3329	60-74	male	no therapy	40	Inflammatory tumors	Inflammatory tumors	Inflammatory skin diseases	1	1	1	1	0	1	3	1	5 min	15 min	very good	very good	very good	very helpful	2
29517	Leibnitz	4 2023	0.136725	658	male	4483	include		3330	45-59	female	GP treatment	1	Melanocytic nevi	Melanocytic nevi	Cutaneous neoplasm	1	2	3	1	0	1	3	4	5 min	15 min	very good	good	satisfying	very helpful	0
37409	Leibnitz	4 2023	0.318854	658	male	7168	include		3331	60-74	male	normal appointment DERM in <3 months	1	Melanocytic nevi	Melanocytic nevi	Cutaneous neoplasm	1	1	2	1	0	2	3	3	10 min	15 min	very good	very good	good	very helpful	0
46428	Leibnitz	4 2023	0.664618	320	female	1150	include		3332	15-29	female	GP treatment	14	Eczema	primarily caused by external factors	Inflammatory skin diseases	5	1	2	1	0	2	1	4	10 min	5 min	insufficient	very good	good	very helpful	2
45383	Leibnitz	4 2023	0.445556	320	male	7065	include		3333	75-89	female	Referral to clinic	26_1	Squamous cell carcinoma	Squamous cell carcinoma	Cutaneous neoplasm	2	2	1	1	0	4	1	5	20 min	5 min	good	good	very good	very helpful	0
95507	Leibnitz	4 2023	0.0246181	320	male	4483	include		3334	45-59	female	no therapy	4	Seborrheic keratoses	Seborrheic keratoses	Cutaneous neoplasm	1	1	3	1	0	1	3	1	5 min	15 min	very good	very good	satisfying	very helpful	0
43440	Leibnitz	4 2023	0.0347454	320	female	7873	include		3335	30-44	female	GP treatment	6	Arthropod bite or Insect bite	primarily caused by external factors	Inflammatory skin diseases	1	2	1	1	0	2	2	4	10 min	10 min	very good	good	very good	very helpful	0
68473	Leibnitz	4 2023	0.418137	320	female	7873	include		3336	30-44	female	GP treatment	14	Eczema	primarily caused by external factors	Inflammatory skin diseases	1	1	1	1	0	3	1	4	15 min	5 min	very good	very good	very good	very helpful	0
42534	Leibnitz	4 2023	0.347731	320	male	4483	include		3337	30-44	male	GP treatment	1	Melanocytic nevi	Melanocytic nevi	Cutaneous neoplasm	1	1	3	1	0	2	2	4	10 min	10 min	very good	very good	satisfying	very helpful	0
15582	Leibnitz	4 2023	0.348067	320	male	4483	include		3119	0-14	male	no therapy	1	Melanocytic nevi	Melanocytic nevi	Cutaneous neoplasm	1	1	3	1	0	2	3	1	10 min	15 min	very good	very good	satisfying	very helpful	0
86753	Leibnitz	4 2023	0.347963	320	male	4483	include		3338	30-44	female	no therapy	1	Melanocytic nevi	Melanocytic nevi	Cutaneous neoplasm	1	1	3	1	0	2	3	1	10 min	15 min	very good	very good	satisfying	very helpful	0
37661	Leibnitz	4 2023	0.0328356	320	male	5060	include		3339	0-14	female	no therapy	7	others	others	others	1	1	0	0	0	2	1	1	10 min	5 min	very good	very good	not recorded	not recorded	0
29013	Leibnitz	4 2023	0.285104	658	male	4483	include		3340	30-44	female	GP treatment	16_2	Dermatitis-others	Unknown cause	Inflammatory skin diseases	1	1	3	1	0	1	3	4	5 min	15 min	very good	very good	satisfying	very helpful	0
88891	Leibnitz	4 2023	1.56038	320	male	8384	include		3341	45-59	female	GP treatment	16_2	Dermatitis-others	Unknown cause	Inflammatory skin diseases	1	2	2	2	0	2	3	4	10 min	15 min	very good	good	good	good	2
88146	Leibnitz	4 2023	0.149734	320	male	7065	include		3342	45-59	male	GP treatment	7	others	others	others	1	1	1	2	0	2	3	4	10 min	15 min	very good	very good	very good	good	0
38719	Leibnitz	4 2023	0.689965	658	male	5060	include		3343	60-74	female	no therapy	4	Seborrheic keratoses	Seborrheic keratoses	Cutaneous neoplasm	1	1	0	0	0	1	1	1	5 min	5 min	very good	very good	not recorded	not recorded	1
88217	Leibnitz	4 2023	0.693623	320	male	4483	include		3344	60-74	female	normal appointment DERM in <3 months	3	Actinic keratosis	Actinic Keratoses	Cutaneous neoplasm	1	1	3	1	0	2	3	3	10 min	15 min	very good	very good	satisfying	very helpful	2
43817	Leibnitz	4 2023	0.34206	320	male	7168	include		3345	0-14	female	no therapy	1	Melanocytic nevi	Melanocytic nevi	Cutaneous neoplasm	1	1	2	1	0	2	3	1	10 min	15 min	very good	very good	good	very helpful	2
34895	Leibnitz	4 2023	0.0298611	320	male	7065	include		3346	45-59	female	GP treatment	14	Eczema	primarily caused by external factors	Inflammatory skin diseases	1	1	1	1	0	2	3	4	10 min	15 min	very good	very good	very good	very helpful	0
95306	Leibnitz	4 2023	0.0402431	320	female	7873	include		3347	45-59	male	GP treatment	14	Eczema	primarily caused by external factors	Inflammatory skin diseases	1	1	1	1	0	2	1	4	10 min	5 min	very good	very good	very good	very helpful	0
77259	Leibnitz	4 2023	1.15894	320	male	7168	include		3348	45-59	male	normal appointment DERM in <3 months	1	Melanocytic nevi	Melanocytic nevi	Cutaneous neoplasm	1	1	2	1	0	2	2	3	10 min	10 min	very good	very good	good	very helpful	2
18922	Leibnitz	4 2023	0.307037	320	female	7873	include		3349	60-74	female	GP treatment	7	others	others	others	1	1	1	1	0	2	1	4	10 min	5 min	very good	very good	very good	very helpful	0
58040	Leibnitz	5 2023	0.583657	320	male	5060	include		3350	>90	female	normal appointment DERM in <3 months	26_1	Squamous cell carcinoma	Squamous cell carcinoma	Cutaneous neoplasm	1	1	0	0	0	2	1	3	10 min	5 min	very good	very good	not recorded	not recorded	2
68911	Leibnitz	5 2023	0.0620486	320	female	7873	include		3336	30-44	female	GP treatment	14	Eczema	primarily caused by external factors	Inflammatory skin diseases	1	1	1	1	0	2	1	4	10 min	5 min	very good	very good	very good	very helpful	0
86251	Leibnitz	5 2023	0.206829	320	male	8384	include		3351	0-14	female	GP treatment	6	Arthropod bite or Insect bite	primarily caused by external factors	Inflammatory skin diseases	1	1	2	2	0	2	2	4	10 min	10 min	very good	very good	good	good	0
49058	Leibnitz	5 2023	1.39545	320	male	7065	include		3352	75-89	female	normal appointment DERM in <3 months	11	Basal Cell Carcinoma	Basal cell carcinoma	Cutaneous neoplasm	1	1	1	1	0	2	3	3	10 min	15 min	very good	very good	very good	very helpful	1
99163	Leibnitz	5 2023	1.09767	658	male	5183	include		3353	60-74	male	GP treatment	10	Rash	Rash	Inflammatory skin diseases	1	3	0	0	0	2	3	4	10 min	15 min	very good	satisfying	not recorded	not recorded	1
69809	Leibnitz	5 2023	0.0565162	658	female	7873	include		3354	60-74	male	GP treatment	10	Rash	Rash	Inflammatory skin diseases	1	1	1	1	0	2	1	4	10 min	5 min	very good	very good	very good	very helpful	0
36473	Leibnitz	5 2023	0.825428	320	female	7873	include		3355	45-59	male	no therapy	4	Seborrheic keratoses	Seborrheic keratoses	Cutaneous neoplasm	2	1	1	1	0	2	1	1	10 min	5 min	good	very good	very good	very helpful	2
47597	Leibnitz	5 2023	0.279259	320	male	7065	include		3356	60-74	male	GP treatment	3	Actinic keratosis	Actinic Keratoses	Cutaneous neoplasm	1	1	1	1	0	2	1	4	10 min	5 min	very good	very good	very good	very helpful	0
42495	Leibnitz	5 2023	0.00821759	320	male	7065	include		3357	>90	male	further inquiries/not recorded	4	Seborrheic keratoses	Seborrheic keratoses	Cutaneous neoplasm	2	2	1	1	0	4	1	6	20 min	5 min	good	good	very good	very helpful	0
41901	Leibnitz	5 2023	1.12332	658	female	7873	include		3358	75-89	male	acute DERM appointment <3 days	4	Seborrheic keratoses	Seborrheic keratoses	Cutaneous neoplasm	3	3	1	1	0	2	1	2	10 min	5 min	satisfying	satisfying	very good	very helpful	2
20549	Leibnitz	5 2023	0.668981	320	male	7065	include		3359	15-29	female	no therapy	26_3	Benign tumor	Benign Tumor	Cutaneous neoplasm	1	1	1	1	0	2	3	1	10 min	15 min	very good	very good	very good	very helpful	2
45121	Leibnitz	5 2023	0.13603	320	male	5183	include		3360	75-89	male	GP treatment	40	Inflammatory tumors	Inflammatory tumors	Inflammatory skin diseases	1	1	0	0	0	2	3	4	10 min	15 min	very good	very good	not recorded	not recorded	0
98631	Leibnitz	5 2023	0.0186574	320	female	7873	include		3361	45-59	male	GP treatment	7	others	others	others	1	1	1	1	0	2	1	4	10 min	5 min	very good	very good	very good	very helpful	0
90396	Leibnitz	5 2023	1.92432	320	male	7168	include		3362	45-59	male	no therapy	1	Melanocytic nevi	Melanocytic nevi	Cutaneous neoplasm	1	1	2	1	0	2	2	1	10 min	10 min	very good	very good	good	very helpful	1
54536	Leibnitz	5 2023	0.391424	320	male	7065	include		3363	60-74	male	no therapy	40	Inflammatory tumors	Inflammatory tumors	Inflammatory skin diseases	1	1	1	1	0	2	1	1	10 min	5 min	very good	very good	very good	very helpful	0
34664	Leibnitz	5 2023	0.285567	320	male	4483	include		3364	60-74	female	normal appointment DERM in <3 months	1	Melanocytic nevi	Melanocytic nevi	Cutaneous neoplasm	1	1	2	1	0	3	3	3	15 min	15 min	very good	very good	good	very helpful	0
28840	Leibnitz	5 2023	0.0746181	320	female	7873	include		3179	60-74	female	GP treatment	16_2	Dermatitis-others	Unknown cause	Inflammatory skin diseases	1	1	1	1	0	2	1	4	10 min	5 min	very good	very good	very good	very helpful	0
91086	Leibnitz	5 2023	0.993866	320	male	7065	include		3365	15-29	male	GP treatment	26_3	Benign tumor	Benign Tumor	Cutaneous neoplasm	1	1	1	1	0	2	1	4	10 min	5 min	very good	very good	very good	very helpful	2
98896	Leibnitz	5 2023	0.97412	320	male	7065	include		3366	60-74	female	GP treatment	6	Arthropod bite or Insect bite	primarily caused by external factors	Inflammatory skin diseases	1	1	1	1	0	2	1	4	10 min	5 min	very good	very good	very good	very helpful	2
85855	Leibnitz	5 2023	2.03179	320	male	7168	include		3367	15-29	male	GP treatment	40	Inflammatory tumors	Inflammatory tumors	Inflammatory skin diseases	1	2	2	1	0	3	3	4	15 min	15 min	very good	good	good	very helpful	1
15725	Leibnitz	5 2023	1.28924	320	male	3712	include		3368	60-74	male	GP treatment	7	others	others	others	1	1	1	1	0	2	1	4	10 min	5 min	very good	very good	very good	very helpful	2
40467	Leibnitz	5 2023	0.288646	320	male	7168	include		3369	60-74	female	normal appointment DERM in <3 months	1	Melanocytic nevi	Melanocytic nevi	Cutaneous neoplasm	1	1	2	1	0	2	2	3	10 min	10 min	very good	very good	good	very helpful	0
31009	Leibnitz	5 2023	0.225833	320	male	7065	include		3370	60-74	male	GP treatment	7	others	others	others	2	1	1	1	0	3	3	4	15 min	15 min	good	very good	very good	very helpful	0
79111	Leibnitz	5 2023	0.0465394	320	male	3712	include		3371	75-89	female	acute DERM appointment <3 days	26_2	Melanoma	Melanoma	Cutaneous neoplasm	1	1	1	1	0	2	1	2	10 min	5 min	very good	very good	very good	very helpful	0
30714	Leibnitz	5 2023	1.01355	320	male	7065	include		3372	15-29	female	GP treatment	16_2	Dermatitis-others	Unknown cause	Inflammatory skin diseases	1	1	1	1	0	2	1	4	10 min	5 min	very good	very good	very good	very helpful	2
53705	Leibnitz	5 2023	0.00170139	320	male	3561	exclude	technical test	3373			no therapy	ex				1	1	0	0	0	2	1	1	10 min	5 min	very good	very good	not recorded	not recorded	0
17023	Leibnitz	5 2023	0.308299	658	female	7873	include		3374	15-29	male	GP treatment	29_1	Pityriasis versicolor	Infection	Inflammatory skin diseases	1	1	1	1	0	1	1	4	5 min	5 min	very good	very good	very good	very helpful	0
28485	Leibnitz	6 2023	0.144016	320	female	7873	include		3375	0-14	male	GP treatment	6	Arthropod bite or Insect bite	primarily caused by external factors	Inflammatory skin diseases	2	1	1	1	0	2	1	4	10 min	5 min	good	very good	very good	very helpful	0
62212	Leibnitz	6 2023	2.98988	658	male	7168	include		3376	45-59	male	GP treatment	1	Melanocytic nevi	Melanocytic nevi	Cutaneous neoplasm	1	1	2	1	0	1	3	4	5 min	15 min	very good	very good	good	very helpful	2
88280	Leibnitz	6 2023	1.22799	658	female	2187	include		3377	30-44	female	acute DERM appointment <3 days	26_2	Melanoma	Melanoma	Cutaneous neoplasm	1	3	1	1	0	2	5	2	10 min	25 min	very good	satisfying	very good	very helpful	1
90165	Leibnitz	6 2023	0.198009	320	male	4483	include		3378	>90	female	normal appointment DERM in <3 months	42	Vascular diseases	Vascular diseases	Vascular diseases	1	1	2	1	0	2	4	3	10 min	20 min	very good	very good	good	very helpful	0
15269	Leibnitz	6 2023	0.0467014	320	male	4483	include		3379	>90	female	GP treatment	26_1	Squamous cell carcinoma	Squamous cell carcinoma	Cutaneous neoplasm	1	1	2	1	0	2	5	4	10 min	25 min	very good	very good	good	very helpful	0
32870	Leibnitz	6 2023	1.2951	320	female	7873	include		3380	30-44	male	GP treatment	14	Eczema	primarily caused by external factors	Inflammatory skin diseases	1	1	1	1	0	2	2	4	10 min	10 min	very good	very good	very good	very helpful	1
11547	Leibnitz	6 2023	0.0357755	320	female	3972	exclude	technical test	3381			GP treatment	ex				1	1	0	0	0	2	1	4	10 min	5 min	very good	very good	not recorded	not recorded	0
49086	Leibnitz	6 2023	0.21353	320	female	3972	include		3382	75-89	female	normal appointment DERM in <3 months	26_1	Squamous cell carcinoma	Squamous cell carcinoma	Cutaneous neoplasm	2	1	0	0	0	2	1	3	10 min	5 min	good	very good	not recorded	not recorded	0
17184	Leibnitz	6 2023	0.0907639	320	female	7873	include		3383	0-14	male	GP treatment	6	Arthropod bite or Insect bite	primarily caused by external factors	Inflammatory skin diseases	1	1	1	1	0	2	1	4	10 min	5 min	very good	very good	very good	very helpful	0
89653	Leibnitz	6 2023	0.200197	320	male	7168	include		3384	75-89	male	GP treatment	16_2	Dermatitis-others	Unknown cause	Inflammatory skin diseases	1	1	3	1	0	2	3	4	10 min	15 min	very good	very good	satisfying	very helpful	0
44520	Leibnitz	6 2023	0.763681	658	male	5183	include		3385	15-29	female	GP treatment	7	others	others	others	1	1	0	0	0	1	3	4	5 min	15 min	very good	very good	not recorded	not recorded	2
40124	Leibnitz	6 2023	0.797778	320	female	7873	include		3386	15-29	male	GP treatment	6	Arthropod bite or Insect bite	primarily caused by external factors	Inflammatory skin diseases	1	1	1	1	0	2	2	4	10 min	10 min	very good	very good	very good	very helpful	2
61374	Leibnitz	6 2023	0.0232176	320	male	7065	include		3387	30-44	female	GP treatment	16_2	Dermatitis-others	Unknown cause	Inflammatory skin diseases	1	1	1	1	0	2	1	4	10 min	5 min	very good	very good	very good	very helpful	0
38392	Leibnitz	6 2023	0.890231	320	female	3972	include		3388	45-59	male	normal appointment DERM in <3 months	4	Seborrheic keratoses	Seborrheic keratoses	Cutaneous neoplasm	1	1	0	0	0	2	1	3	10 min	5 min	very good	very good	not recorded	not recorded	2
95710	Leibnitz	6 2023	0.134468	320	male	7065	include		3389	60-74	female	Referral to clinic	7	others	others	others	2	1	0	0	0	2	1	5	10 min	5 min	good	very good	not recorded	not recorded	0
51775	Leibnitz	6 2023	0.149421	320	female	7873	include		3390	45-59	female	GP treatment	6	Arthropod bite or Insect bite	primarily caused by external factors	Inflammatory skin diseases	1	1	1	1	0	2	2	4	10 min	10 min	very good	very good	very good	very helpful	0
23963	Leibnitz	6 2023	0.128194	320	male	7168	include		3391	60-74	male	GP treatment	14	Eczema	primarily caused by external factors	Inflammatory skin diseases	1	1	2	1	0	2	4	4	10 min	20 min	very good	very good	good	very helpful	0
22093	Leibnitz	6 2023	0.0137384	658	male	3567	include		3392	60-74	male	acute DERM appointment <3 days	26_2	Melanoma	Melanoma	Cutaneous neoplasm	2	2	0	0	0	1	3	2	5 min	15 min	good	good	not recorded	not recorded	0
67319	Leibnitz	6 2023	0.0838542	320	female	7873	include		3393	45-59	male	GP treatment	6	Arthropod bite or Insect bite	primarily caused by external factors	Inflammatory skin diseases	1	1	1	1	0	2	1	4	10 min	5 min	very good	very good	very good	very helpful	0
89188	Leibnitz	6 2023	0.051088	320	female	7873	include		3394	30-44	male	GP treatment	17	Folliculitis	Infection	Inflammatory skin diseases	1	1	1	1	0	2	2	4	10 min	10 min	very good	very good	very good	very helpful	0
73862	Leibnitz	6 2023	0.0372801	320	female	7873	include		3395	60-74	female	normal appointment DERM in <3 months	16_2	Dermatitis-others	Unknown cause	Inflammatory skin diseases	1	1	1	1	0	2	2	3	10 min	10 min	very good	very good	very good	very helpful	0
61402	Leibnitz	6 2023	0.283623	320	female	7873	include		3396	45-59	female	no therapy	4	Seborrheic keratoses	Seborrheic keratoses	Cutaneous neoplasm	1	1	1	1	0	1	1	1	5 min	5 min	very good	very good	very good	very helpful	0
61713	Leibnitz	6 2023	0.569236	658	male	4483	include		3397	30-44	male	GP treatment	42	Vascular diseases	Vascular diseases	Vascular diseases	1	1	2	1	0	1	3	4	5 min	15 min	very good	very good	good	very helpful	2
45842	Leibnitz	6 2023	2.55862	320	male	7065	include		3398	15-29	female	no therapy	35	Pigmentation disorders	Pigmentation disorders	Localized skin conditions	1	1	1	1	0	4	2	1	20 min	10 min	very good	very good	very good	very helpful	4
36712	Leibnitz	6 2023	0.832674	320	male	4483	include		3399	>90	female	no therapy	4	Seborrheic keratoses	Seborrheic keratoses	Cutaneous neoplasm	1	1	2	1	0	2	4	1	10 min	20 min	very good	very good	good	very helpful	2
94269	Leibnitz	7 2023	0.036088	658	female	7873	include		3400	0-14	female	GP treatment	35	Pigmentation disorders	Pigmentation disorders	Localized skin conditions	2	2	1	1	0	1	1	4	5 min	5 min	good	good	very good	very helpful	0
13890	Leibnitz	7 2023	1.13593	320	female	7873	include		3401	60-74	male	GP treatment	14	Eczema	primarily caused by external factors	Inflammatory skin diseases	1	1	1	1	0	2	1	4	10 min	5 min	very good	very good	very good	very helpful	2
20389	Leibnitz	7 2023	1.07609	320	female	7873	include		3402	30-44	male	normal appointment DERM in <3 months	1	Melanocytic nevi	Melanocytic nevi	Cutaneous neoplasm	1	1	1	1	0	2	1	3	10 min	5 min	very good	very good	very good	very helpful	2
72808	Leibnitz	7 2023	0.244016	320	male	7065	include		3403	30-44	female	no therapy	1	Melanocytic nevi	Melanocytic nevi	Cutaneous neoplasm	1	1	1	1	0	2	2	1	10 min	10 min	very good	very good	very good	very helpful	0
42911	Leibnitz	7 2023	0.520961	320	male	7065	include		3404	45-59	female	acute DERM appointment <3 days	30	Scabies, Parasites	primarily caused by external factors	Inflammatory skin diseases	1	1	0	0	0	2	3	2	10 min	15 min	very good	very good	not recorded	not recorded	1
19558	Leibnitz	7 2023	0.0648958	658	male	4483	include		3405	45-59	female	GP treatment	16_2	Dermatitis-others	Unknown cause	Inflammatory skin diseases	1	1	2	1	0	2	3	4	10 min	15 min	very good	very good	good	very helpful	0
12599	Leibnitz	7 2023	0.0046412	320	male	7065	include		3406	60-74	female	GP treatment	16_2	Dermatitis-others	Unknown cause	Inflammatory skin diseases	1	1	0	0	0	2	1	4	10 min	5 min	very good	very good	not recorded	not recorded	0
43986	Leibnitz	7 2023	1.73684	320	male	7065	include		3407	75-89	male	normal appointment DERM in <3 months	42	Vascular diseases	Vascular diseases	Vascular diseases	1	1	1	1	0	2	1	3	10 min	5 min	very good	very good	very good	very helpful	3
98501	Leibnitz	7 2023	1.73494	320	male	7065	include		3408	75-89	male	normal appointment DERM in <3 months	1	Melanocytic nevi	Melanocytic nevi	Cutaneous neoplasm	1	1	1	2	0	2	1	3	10 min	5 min	very good	very good	very good	good	3
45669	Leibnitz	7 2023	1.61392	320	male	5060	include		3299	30-44	female	GP treatment	31	Seborrheic dermatitis	Unknown cause	Inflammatory skin diseases	1	1	0	1	0	2	1	4	10 min	5 min	very good	very good	not recorded	very helpful	3
74719	Leibnitz	7 2023	0.0392824	658	male	4483	include		3409	60-74	female	GP treatment	7	others	others	others	1	2	1	1	0	2	3	4	10 min	15 min	very good	good	very good	very helpful	0
74049	Leibnitz	7 2023	0.0965509	320	male	3567	include		3410	45-59	male	acute DERM appointment <3 days	1	Melanocytic nevi	Melanocytic nevi	Cutaneous neoplasm	1	1	0	0	0	2	2	2	10 min	10 min	very good	very good	not recorded	not recorded	0
96740	Leibnitz	7 2023	2.03405	320	male	7168	include		3411	0-14	female	GP treatment	14	Eczema	primarily caused by external factors	Inflammatory skin diseases	1	2	2	2	0	2	3	4	10 min	15 min	very good	good	good	good	1
44358	Leibnitz	7 2023	1.76236	320	male	5060	include		3412	60-74	female	no therapy	4	Seborrheic keratoses	Seborrheic keratoses	Cutaneous neoplasm	1	1	0	0	0	2	1	1	10 min	5 min	very good	very good	not recorded	not recorded	1
50791	Leibnitz	7 2023	2.96795	320	male	4483	include		3413	60-74	female	normal appointment DERM in <3 months	3	Actinic keratosis	Actinic Keratoses	Cutaneous neoplasm	1	1	1	1	0	2	3	3	10 min	15 min	very good	very good	very good	very helpful	2
45143	Leibnitz	7 2023	0.155671	320	male	7168	include		3414	45-59	male	normal appointment DERM in <3 months	26_4	Other malignant tumors (e.g. Lymphoma)	Other malignant tumor	Cutaneous neoplasm	1	1	2	1	0	2	3	3	10 min	15 min	very good	very good	good	very helpful	0
16623	Leibnitz	7 2023	0.306204	320	male	7168	include		3415	60-74	female	GP treatment	14	Eczema	primarily caused by external factors	Inflammatory skin diseases	1	1	2	1	0	2	4	4	10 min	20 min	very good	very good	good	very helpful	0
83703	Leibnitz	7 2023	0.32662	320	male	7168	include		3416	0-14	female	GP treatment	14	Eczema	primarily caused by external factors	Inflammatory skin diseases	1	1	2	1	0	2	3	4	10 min	15 min	very good	very good	good	very helpful	0
23903	Leibnitz	7 2023	0.169641	320	male	7065	include		3417	45-59	female	GP treatment	8	Psoriasis	Unknown cause	Inflammatory skin diseases	1	1	1	1	0	2	1	4	10 min	5 min	very good	very good	very good	very helpful	0
77380	Leibnitz	7 2023	1.2108	320	female	3972	include		3418	75-89	male	normal appointment DERM in <3 months	7	others	others	others	1	1	0	0	0	2	1	3	10 min	5 min	very good	very good	not recorded	not recorded	2
50580	Leibnitz	7 2023	0.235984	320	male	4483	include		3419	75-89	female	GP treatment	16_2	Dermatitis-others	Unknown cause	Inflammatory skin diseases	1	1	1	1	0	2	3	4	10 min	15 min	very good	very good	very good	very helpful	0
97019	Leibnitz	7 2023	1.12223	320	male	7168	include		3420	75-89	male	GP treatment	23	Mycosis	Infection	Inflammatory skin diseases	1	1	2	1	0	2	3	4	10 min	15 min	very good	very good	good	very helpful	1
48754	Leibnitz	7 2023	1.07997	320	male	7168	include		3421	30-44	male	normal appointment DERM in <3 months	1	Melanocytic nevi	Melanocytic nevi	Cutaneous neoplasm	1	1	2	1	0	2	3	3	10 min	15 min	very good	very good	good	very helpful	1
71989	Leibnitz	7 2023	2.97171	320	female	3972	include		3422	>90	female	normal appointment DERM in <3 months	11	Basal Cell Carcinoma	Basal cell carcinoma	Cutaneous neoplasm	1	1	0	0	0	2	1	3	10 min	5 min	very good	very good	not recorded	not recorded	2
79572	Leibnitz	8 2023	0.744514	320	male	7168	include		3423	0-14	male	GP treatment	14	Eczema	primarily caused by external factors	Inflammatory skin diseases	1	1	2	1	0	2	3	4	10 min	15 min	very good	very good	good	very helpful	2
53265	Leibnitz	8 2023	0.0173032	320	male	7065	include		3424	75-89	male	normal appointment DERM in <3 months	1	Melanocytic nevi	Melanocytic nevi	Cutaneous neoplasm	1	1	1	1	0	2	1	3	10 min	5 min	very good	very good	very good	very helpful	0
74458	Leibnitz	8 2023	0.447766	320	male	7065	include		3425	45-59	female	no therapy	4	Seborrheic keratoses	Seborrheic keratoses	Cutaneous neoplasm	1	1	0	0	0	2	1	1	10 min	5 min	very good	very good	not recorded	not recorded	0
55656	Leibnitz	8 2023	0.108738	320	female	7873	include		3426	30-44	female	no therapy	4	Seborrheic keratoses	Seborrheic keratoses	Cutaneous neoplasm	1	1	1	1	0	2	1	1	10 min	5 min	very good	very good	very good	very helpful	0
79819	Leibnitz	8 2023	0.0723843	320	male	7168	include		3427	30-44	female	GP treatment	14	Eczema	primarily caused by external factors	Inflammatory skin diseases	1	1	2	1	0	2	4	4	10 min	20 min	very good	very good	good	very helpful	0
81617	Leibnitz	8 2023	0.0914699	320	female	3972	include		3428	30-44	female	GP treatment	7	others	others	others	1	1	0	0	0	2	1	4	10 min	5 min	very good	very good	not recorded	not recorded	0
19364	Leibnitz	8 2023	0.042338	320	male	3567	include		3429	60-74	male	acute DERM appointment <3 days	42	Vascular diseases	Vascular diseases	Vascular diseases	1	2	0	0	0	2	3	2	10 min	15 min	very good	good	not recorded	not recorded	0
42414	Leibnitz	8 2023	0.0513194	320	male	5060	include		3430	75-89	female	GP treatment	42	Vascular diseases	Vascular diseases	Vascular diseases	1	1	0	0	0	2	1	4	10 min	5 min	very good	very good	not recorded	not recorded	0
29165	Leibnitz	8 2023	0.0440162	320	male	5060	include		3431	75-89	male	GP treatment	3	Actinic keratosis	Actinic Keratoses	Cutaneous neoplasm	1	1	0	0	0	2	1	4	10 min	5 min	very good	very good	not recorded	not recorded	0
93407	Leibnitz	8 2023	0.143391	320	male	4483	include		3432	75-89	female	GP treatment	16_2	Dermatitis-others	Unknown cause	Inflammatory skin diseases	1	1	2	1	0	2	3	4	10 min	15 min	very good	very good	good	very helpful	0
10766	Leibnitz	8 2023	0.105741	320	male	7168	include		3433	45-59	male	GP treatment	4	Seborrheic keratoses	Seborrheic keratoses	Cutaneous neoplasm	1	1	2	1	0	2	3	4	10 min	15 min	very good	very good	good	very helpful	0
60719	Leibnitz	8 2023	0.16294	320	male	7168	include		3434	60-74	male	GP treatment	6	Arthropod bite or Insect bite	primarily caused by external factors	Inflammatory skin diseases	1	2	2	1	0	2	4	4	10 min	20 min	very good	good	good	very helpful	0
59039	Leibnitz	8 2023	0.124815	320	female	2187	include		3435	60-74	female	GP treatment	42	Vascular diseases	Vascular diseases	Vascular diseases	1	2	2	1	0	2	4	4	10 min	20 min	very good	good	good	very helpful	0
73168	Leibnitz	8 2023	2.43983	320	male	7168	include		3436	75-89	female	no therapy	28	Lentigo	Lentigo	Cutaneous neoplasm	1	1	1	1	0	2	3	1	10 min	15 min	very good	very good	very good	very helpful	1
26223	Leibnitz	8 2023	2.42413	320	female	7873	include		3437	0-14	female	GP treatment	6	Arthropod bite or Insect bite	primarily caused by external factors	Inflammatory skin diseases	1	1	1	1	0	2	1	4	10 min	5 min	very good	very good	very good	very helpful	1
43312	Leibnitz	8 2023	2.95435	658	male	7168	include		3438	15-29	male	GP treatment	1	Melanocytic nevi	Melanocytic nevi	Cutaneous neoplasm	1	1	2	1	0	1	3	4	5 min	15 min	very good	very good	good	very helpful	2
96573	Leibnitz	8 2023	2.95718	658	male	7168	include		3439	30-44	female	GP treatment	29_2	Pityriasis rosea	Unknown cause	Inflammatory skin diseases	1	1	2	1	0	2	4	4	10 min	20 min	very good	very good	good	very helpful	2
94893	Leibnitz	8 2023	0.0867708	658	female	7873	include		3440	60-74	male	GP treatment	6	Arthropod bite or Insect bite	primarily caused by external factors	Inflammatory skin diseases	2	2	1	1	0	2	1	4	10 min	5 min	good	good	very good	very helpful	0
63492	Leibnitz	8 2023	0.0886111	320	male	7168	include		3441	45-59	female	GP treatment	16_2	Dermatitis-others	Unknown cause	Inflammatory skin diseases	1	1	2	1	0	2	4	4	10 min	20 min	very good	very good	good	very helpful	0
23567	Leibnitz	8 2023	2.02687	658	female	7873	include		3442	75-89	female	Referral to clinic	20	Herpes zoster or simplex	Infection	Inflammatory skin diseases	1	1	1	1	0	1	1	5	5 min	5 min	very good	very good	very good	very helpful	2
59650	Leibnitz	8 2023	0.416424	320	male	7168	include		3443	60-74	male	normal appointment DERM in <3 months	3	Actinic keratosis	Actinic Keratoses	Cutaneous neoplasm	1	1	2	1	0	2	3	3	10 min	15 min	very good	very good	good	very helpful	0
82885	Leibnitz	8 2023	1.13241	320	male	3712	include		3444	45-59	male	GP treatment	42	Vascular diseases	Vascular diseases	Vascular diseases	1	1	1	1	0	2	1	4	10 min	5 min	very good	very good	very good	very helpful	2
71725	Leibnitz	8 2023	0.0760417	320	female	3972	include		3445	0-14	male	GP treatment	29_2	Pityriasis rosea	Unknown cause	Inflammatory skin diseases	1	1	0	0	0	2	1	4	10 min	5 min	very good	very good	not recorded	not recorded	0
38953	Leibnitz	8 2023	0.0969097	658	female	3972	include		3446	75-89	female	acute DERM appointment <3 days	26_4	Other malignant tumors (e.g. Lymphoma)	Other malignant tumor	Cutaneous neoplasm	1	1	0	0	0	1	1	2	5 min	5 min	very good	very good	not recorded	not recorded	0
93652	Leibnitz	8 2023	0.847454	658	male	9166	include		3447	>90	female	GP treatment	11	Basal Cell Carcinoma	Basal cell carcinoma	Cutaneous neoplasm	1	2	0	1	0	2	7	4	10 min	> 30 min	very good	good	not recorded	very helpful	2
48900	Leibnitz	9 2023	0.524884	320	female	3972	include		3448	60-74	female	acute DERM appointment <3 days	35	Pigmentation disorders	Pigmentation disorders	Localized skin conditions	2	1	0	0	0	2	1	2	10 min	5 min	good	very good	not recorded	not recorded	0
57705	Leibnitz	9 2023	0.354965	320	male	5060	include		3449	75-89	female	GP treatment	14	Eczema	primarily caused by external factors	Inflammatory skin diseases	1	1	0	0	0	2	1	4	10 min	5 min	very good	very good	not recorded	not recorded	0
48890	Leibnitz	9 2023	0.832546	320	male	7065	include		3450	60-74	male	Referral to clinic	7	others	others	others	1	1	0	0	0	2	1	5	10 min	5 min	very good	very good	not recorded	not recorded	2
12498	Leibnitz	9 2023	0.836701	320	female	7873	include		3451	75-89	female	GP treatment	14	Eczema	primarily caused by external factors	Inflammatory skin diseases	1	1	1	1	0	2	1	4	10 min	5 min	very good	very good	very good	very helpful	2
15670	Leibnitz	9 2023	0.741921	320	male	7168	include		3452	30-44	female	GP treatment	16_1	Atopic dermatitis	Unknown cause	Inflammatory skin diseases	1	1	2	1	0	2	5	4	10 min	25 min	very good	very good	good	very helpful	2
80889	Leibnitz	9 2023	0.735972	320	male	7168	include		3453	75-89	female	GP treatment	7	others	others	others	1	1	2	1	0	2	3	4	10 min	15 min	very good	very good	good	very helpful	2
29897	Leibnitz	9 2023	0.452882	320	female	7873	include		3454	60-74	female	no therapy	4	Seborrheic keratoses	Seborrheic keratoses	Cutaneous neoplasm	2	1	1	1	0	2	1	1	10 min	5 min	good	very good	very good	very helpful	0
80736	Leibnitz	9 2023	0.0710764	320	male	5060	include		3455	75-89	male	GP treatment	4	Seborrheic keratoses	Seborrheic keratoses	Cutaneous neoplasm	1	1	0	0	0	2	1	4	10 min	5 min	very good	very good	not recorded	not recorded	0
59705	Leibnitz	9 2023	0.0635417	320	male	5060	include		3171	45-59	female	no therapy	7	others	others	others	1	1	0	0	0	2	1	1	10 min	5 min	very good	very good	not recorded	not recorded	0
56823	Leibnitz	9 2023	0.0864583	320	female	1150	include		3456	60-74	female	normal appointment DERM in <3 months	26_1	Squamous cell carcinoma	Squamous cell carcinoma	Cutaneous neoplasm	1	1	2	1	0	1	1	3	5 min	5 min	very good	very good	good	very helpful	0
28668	Leibnitz	9 2023	0.801667	320	male	5060	include		3457	60-74	male	no therapy	1	Melanocytic nevi	Melanocytic nevi	Cutaneous neoplasm	1	1	0	0	0	2	1	1	10 min	5 min	very good	very good	not recorded	not recorded	1
72420	Leibnitz	9 2023	0.178727	320	female	7873	include		3458	30-44	female	GP treatment	5	Alopecia	Alopezia	Localized skin conditions	1	1	1	1	0	2	1	4	10 min	5 min	very good	very good	very good	very helpful	0
21546	Leibnitz	9 2023	0.0311343	658	male	7168	include		3459	15-29	female	GP treatment	16_1	Atopic dermatitis	Unknown cause	Inflammatory skin diseases	1	1	2	1	0	2	3	4	10 min	15 min	very good	very good	good	very helpful	0
70356	Leibnitz	9 2023	0.0524884	320	male	7168	include		3460	60-74	male	GP treatment	23	Mycosis	Infection	Inflammatory skin diseases	1	1	2	1	0	2	3	4	10 min	15 min	very good	very good	good	very helpful	0
90618	Leibnitz	9 2023	0.0281481	658	male	7168	include		3461	45-59	female	GP treatment	4	Seborrheic keratoses	Seborrheic keratoses	Cutaneous neoplasm	1	1	2	1	0	1	4	4	5 min	20 min	very good	very good	good	very helpful	0
89522	Leibnitz	9 2023	0.792789	658	male	5183	include		3462	15-29	male	GP treatment	1	Melanocytic nevi	Melanocytic nevi	Cutaneous neoplasm	1	1	0	0	0	2	2	4	10 min	10 min	very good	very good	not recorded	not recorded	2
10391	Leibnitz	9 2023	0.760556	320	male	7065	include		3463	15-29	female	no therapy	23	Mycosis	Infection	Inflammatory skin diseases	1	1	0	0	0	2	1	1	10 min	5 min	very good	very good	not recorded	not recorded	2
63094	Leibnitz	9 2023	0.126192	320	male	7065	include		3464	45-59	female	normal appointment DERM in <3 months	41	Urticaria	Unknown cause	Inflammatory skin diseases	1	1	0	0	0	2	1	3	10 min	5 min	very good	very good	not recorded	not recorded	0
83148	Leibnitz	9 2023	0.46787	320	female	7873	include		3465	75-89	female	GP treatment	14	Eczema	primarily caused by external factors	Inflammatory skin diseases	1	1	1	1	0	1	2	4	5 min	10 min	very good	very good	very good	very helpful	0
20725	Leibnitz	9 2023	0.0928704	320	male	4483	include		3466	45-59	male	normal appointment DERM in <3 months	3	Actinic keratosis	Actinic Keratoses	Cutaneous neoplasm	1	1	1	1	0	1	3	3	5 min	15 min	very good	very good	very good	very helpful	0
28541	Leibnitz	9 2023	0.846944	658	male	3712	include		3467	45-59	female	further inquiries/not recorded	11	Basal Cell Carcinoma	Basal cell carcinoma	Cutaneous neoplasm	2	2	1	1	0	1	1	6	5 min	5 min	good	good	very good	very helpful	1
48116	Leibnitz	9 2023	1.34346	320	female	1150	include		3468	60-74	male	GP treatment	31	Seborrheic dermatitis	Unknown cause	Inflammatory skin diseases	1	1	2	1	0	2	1	4	10 min	5 min	very good	very good	good	very helpful	1
58800	Leibnitz	9 2023	0.184213	658	female	1150	include		3469	45-59	male	GP treatment	40	Inflammatory tumors	Inflammatory tumors	Inflammatory skin diseases	2	2	1	2	0	2	1	4	10 min	5 min	good	good	very good	good	0
19856	Leibnitz	9 2023	0.877708	320	female	7873	include		3470	75-89	female	GP treatment	9	Erythema migrans, Lyme disease	Infection	Inflammatory skin diseases	1	1	1	1	0	2	2	4	10 min	10 min	very good	very good	very good	very helpful	2
45045	Leibnitz	9 2023	0.954572	320	male	7065	include		3471	30-44	male	no therapy	42	Vascular diseases	Vascular diseases	Vascular diseases	1	1	0	0	0	1	1	1	5 min	5 min	very good	very good	not recorded	not recorded	2
80861	Leibnitz	9 2023	0.0663657	320	male	7168	include		3472	45-59	male	no therapy	1	Melanocytic nevi	Melanocytic nevi	Cutaneous neoplasm	1	1	2	1	0	2	3	1	10 min	15 min	very good	very good	good	very helpful	0
27494	Leibnitz	9 2023	0.0751968	320	male	7065	include		3473	60-74	male	GP treatment	14	Eczema	primarily caused by external factors	Inflammatory skin diseases	1	1	0	0	0	2	1	4	10 min	5 min	very good	very good	not recorded	not recorded	0
93965	Leibnitz	9 2023	0.036412	658	male	3712	include		3474	0-14	female	acute DERM appointment <3 days	23	Mycosis	Infection	Inflammatory skin diseases	1	1	1	1	0	1	4	2	5 min	20 min	very good	very good	very good	very helpful	0
49914	Leibnitz	9 2023	1.25987	320	male	4483	include		3475	75-89	male	acute DERM appointment <3 days	26_2	Melanoma	Melanoma	Cutaneous neoplasm	2	1	1	1	0	2	3	2	10 min	15 min	good	very good	very good	very helpful	2
47167	Leibnitz	9 2023	0.220208	320	female	7873	include		3476	60-74	female	normal appointment DERM in <3 months	14	Eczema	primarily caused by external factors	Inflammatory skin diseases	1	1	1	1	0	2	1	3	10 min	5 min	very good	very good	very good	very helpful	0
45765	Leibnitz	9 2023	0.145463	320	female	1150	include		3477	60-74	female	GP treatment	31	Seborrheic dermatitis	Unknown cause	Inflammatory skin diseases	1	1	1	1	0	2	1	4	10 min	5 min	very good	very good	very good	very helpful	0
94031	Leibnitz	9 2023	0.0259954	320	male	7168	include		3478	15-29	male	normal appointment DERM in <3 months	36	Ulcer	Ulcer	Localized skin conditions	1	1	2	1	0	2	3	3	10 min	15 min	very good	very good	good	very helpful	0
93134	Leibnitz	9 2023	0.0604051	658	male	7168	include		3479	75-89	male	GP treatment	16_2	Dermatitis-others	Unknown cause	Inflammatory skin diseases	1	1	2	1	0	2	4	4	10 min	20 min	very good	very good	good	very helpful	0
44046	Leibnitz	10 2023	2.34299	320	male	7168	include		3384	75-89	male	normal appointment DERM in <3 months	7	others	others	others	1	1	2	1	0	2	3	3	10 min	15 min	very good	very good	good	very helpful	1
23940	Leibnitz	10 2023	0.061331	320	male	3712	include		3480	15-29	male	GP treatment	14	Eczema	primarily caused by external factors	Inflammatory skin diseases	1	1	1	1	0	2	3	4	10 min	15 min	very good	very good	very good	very helpful	0
22675	Leibnitz	10 2023	0.0536574	320	female	7873	include		3358	75-89	male	GP treatment	16_2	Dermatitis-others	Unknown cause	Inflammatory skin diseases	1	1	1	1	0	1	1	4	5 min	5 min	very good	very good	very good	very helpful	0
98182	Leibnitz	10 2023	0.815081	658	male	7168	include		3482	75-89	male	Referral to clinic	42	Vascular diseases	Vascular diseases	Vascular diseases	1	1	2	1	0	1	7	5	5 min	> 30 min	very good	very good	good	very helpful	2
73361	Leibnitz	10 2023	0.0538194	658	male	7168	include		3483	30-44	male	GP treatment	1	Melanocytic nevi	Melanocytic nevi	Cutaneous neoplasm	1	1	2	1	0	2	4	4	10 min	20 min	very good	very good	good	very helpful	0
35625	Leibnitz	10 2023	0.0534491	658	male	7168	include		3484	0-14	female	GP treatment	6	Arthropod bite or Insect bite	primarily caused by external factors	Inflammatory skin diseases	1	1	2	1	0	2	4	4	10 min	20 min	very good	very good	good	very helpful	0
32634	Leibnitz	10 2023	1.94726	320	male	7168	include		3485	15-29	female	GP treatment	16_2	Dermatitis-others	Unknown cause	Inflammatory skin diseases	1	1	2	1	0	2	4	4	10 min	20 min	very good	very good	good	very helpful	3
79192	Leibnitz	10 2023	1.9455	320	male	7168	include		3486	0-14	female	GP treatment	14	Eczema	primarily caused by external factors	Inflammatory skin diseases	1	1	2	1	0	2	3	4	10 min	15 min	very good	very good	good	very helpful	3
60070	Leibnitz	10 2023	1.17041	320	male	3712	include		3487	0-14	male	GP treatment	14	Eczema	primarily caused by external factors	Inflammatory skin diseases	1	1	1	1	0	2	2	4	10 min	10 min	very good	very good	very good	very helpful	2
66255	Leibnitz	10 2023	0.584225	320	female	7873	include		3276	45-59	female	GP treatment	40	Inflammatory tumors	Inflammatory tumors	Inflammatory skin diseases	1	1	1	1	0	1	2	4	5 min	10 min	very good	very good	very good	very helpful	1
11345	Leibnitz	10 2023	2.86201	658	male	7168	include		3488	45-59	male	normal appointment DERM in <3 months	35	Pigmentation disorders	Pigmentation disorders	Localized skin conditions	1	1	2	1	0	2	4	3	10 min	20 min	very good	very good	good	very helpful	2
43560	Leibnitz	10 2023	0.201215	320	male	7168	include		3489	45-59	female	GP treatment	6	Arthropod bite or Insect bite	primarily caused by external factors	Inflammatory skin diseases	1	1	2	1	0	2	4	4	10 min	20 min	very good	very good	good	very helpful	0
18255	Leibnitz	10 2023	0.55022	658	male	7168	include		3490	0-14	male	GP treatment	16_1	Atopic dermatitis	Unknown cause	Inflammatory skin diseases	1	1	2	1	0	2	4	4	10 min	20 min	very good	very good	good	very helpful	2
86969	Leibnitz	10 2023	0.18934	658	male	5183	include		3491	75-89	male	normal appointment DERM in <3 months	23	Mycosis	Infection	Inflammatory skin diseases	1	1	0	0	0	3	3	3	15 min	15 min	very good	very good	not recorded	not recorded	0
36258	Leibnitz	10 2023	0.279398	320	male	4483	include		3492	>90	male	normal appointment DERM in <3 months	11	Basal Cell Carcinoma	Basal cell carcinoma	Cutaneous neoplasm	1	1	0	0	0	1	3	3	5 min	15 min	very good	very good	not recorded	not recorded	0
30494	Leibnitz	10 2023	0.511076	320	male	5060	include		3493	60-74	female	normal appointment DERM in <3 months	3	Actinic keratosis	Actinic Keratoses	Cutaneous neoplasm	1	1	0	1	0	2	1	3	10 min	5 min	very good	very good	not recorded	very helpful	2
73186	Leibnitz	10 2023	0.190914	658	female	1150	include		3494	0-14	female	GP treatment	40	Inflammatory tumors	Inflammatory tumors	Inflammatory skin diseases	1	1	1	1	0	1	1	4	5 min	5 min	very good	very good	very good	very helpful	0
80663	Leibnitz	10 2023	0.260486	320	male	7065	include		3495	0-14	female	GP treatment	1	Melanocytic nevi	Melanocytic nevi	Cutaneous neoplasm	1	1	1	1	0	2	1	4	10 min	5 min	very good	very good	very good	very helpful	0
66052	Leibnitz	10 2023	0.0763426	320	male	5060	include		3271	60-74	male	no therapy	4	Seborrheic keratoses	Seborrheic keratoses	Cutaneous neoplasm	1	1	0	0	0	2	1	1	10 min	5 min	very good	very good	not recorded	not recorded	0
36213	Leibnitz	10 2023	0.17559	658	female	7873	include		3496	30-44	female	GP treatment	1	Melanocytic nevi	Melanocytic nevi	Cutaneous neoplasm	1	1	1	1	0	1	1	4	5 min	5 min	very good	very good	very good	very helpful	0
15399	Leibnitz	10 2023	0.562002	658	male	5060	include		3497	60-74	male	GP treatment	14	Eczema	primarily caused by external factors	Inflammatory skin diseases	1	1	0	0	0	2	1	4	10 min	5 min	very good	very good	not recorded	not recorded	2
94484	Leibnitz	10 2023	0.7625	658	female	7873	include		3498	45-59	male	Referral to clinic	20	Herpes zoster or simplex	Infection	Inflammatory skin diseases	1	1	1	1	0	2	3	5	10 min	15 min	very good	very good	very good	very helpful	2
84239	Leibnitz	10 2023	1.03015	320	male	7065	include		3499	75-89	male	normal appointment DERM in <3 months	3	Actinic keratosis	Actinic Keratoses	Cutaneous neoplasm	1	1	0	0	0	2	1	3	10 min	5 min	very good	very good	not recorded	not recorded	1
30557	Leibnitz	10 2023	1.03862	320	male	7065	include		3500	30-44	female	GP treatment	7	others	others	others	1	1	0	0	0	2	1	4	10 min	5 min	very good	very good	not recorded	not recorded	1
81535	Leibnitz	10 2023	0.63088	658	male	7168	include		3501	75-89	male	GP treatment	16_2	Dermatitis-others	Unknown cause	Inflammatory skin diseases	1	1	2	1	0	1	4	4	5 min	20 min	very good	very good	good	very helpful	2
21993	Leibnitz	10 2023	0.0414583	320	female	7873	include		3502	15-29	male	acute DERM appointment <3 days	1	Melanocytic nevi	Melanocytic nevi	Cutaneous neoplasm	1	1	1	1	0	2	2	2	10 min	10 min	very good	very good	very good	very helpful	0
46786	Leibnitz	10 2023	0.203171	658	female	7873	include		3503	45-59	male	GP treatment	1	Melanocytic nevi	Melanocytic nevi	Cutaneous neoplasm	1	1	1	1	0	1	1	4	5 min	5 min	very good	very good	very good	very helpful	0
90123	Leibnitz	10 2023	0.00944444	320	male	7065	include		3504	60-74	male	GP treatment	1	Melanocytic nevi	Melanocytic nevi	Cutaneous neoplasm	1	1	0	0	0	2	1	4	10 min	5 min	very good	very good	not recorded	not recorded	0
32291	Leibnitz	10 2023	0.00685185	320	male	7065	include		3505	30-44	female	no therapy	40	Inflammatory tumors	Inflammatory tumors	Inflammatory skin diseases	1	1	0	0	0	2	1	1	10 min	5 min	very good	very good	not recorded	not recorded	0
22515	Leibnitz	10 2023	0.374549	320	female	3972	include		3506	0-14	female	normal appointment DERM in <3 months	1	Melanocytic nevi	Melanocytic nevi	Cutaneous neoplasm	1	1	0	0	0	2	1	3	10 min	5 min	very good	very good	not recorded	not recorded	0
38855	Leibnitz	10 2023	0.764271	658	male	7168	include		3507	15-29	male	GP treatment	2	Acne	Acne	Localized skin conditions	1	1	2	1	0	1	3	4	5 min	15 min	very good	very good	good	very helpful	2
37624	Leibnitz	10 2023	0.213356	320	male	7168	include		3508	75-89	male	no therapy	7	others	others	others	1	2	2	1	0	2	3	1	10 min	15 min	very good	good	good	very helpful	0
29125	Leibnitz	11 2023	1.59293	658	male	7168	include		3509	0-14	female	GP treatment	7	others	others	others	1	1	2	1	0	1	3	4	5 min	15 min	very good	very good	good	very helpful	2
21072	Leibnitz	11 2023	0.568044	320	male	7168	include		3510	45-59	male	no therapy	1	Melanocytic nevi	Melanocytic nevi	Cutaneous neoplasm	1	2	2	1	0	2	4	1	10 min	20 min	very good	good	good	very helpful	2
60990	Leibnitz	11 2023	0.246863	658	male	7168	include		3511	60-74	male	normal appointment DERM in <3 months	4	Seborrheic keratoses	Seborrheic keratoses	Cutaneous neoplasm	1	1	2	1	0	2	4	3	10 min	20 min	very good	very good	good	very helpful	0
94001	Leibnitz	11 2023	2.63397	983	male	7168	include		3478	15-29	male	Referral to clinic	36	Ulcer	Ulcer	Localized skin conditions	1	1	2	1	0	2	4	5	10 min	20 min	very good	very good	good	very helpful	4
21150	Leibnitz	11 2023	0.0848495	658	male	3712	include		3512	30-44	female	GP treatment	42	Vascular diseases	Vascular diseases	Vascular diseases	1	2	1	1	0	1	1	4	5 min	5 min	very good	good	very good	very helpful	0
87258	Leibnitz	11 2023	0.586516	658	male	7168	include		3513	30-44	female	GP treatment	8	Psoriasis	Unknown cause	Inflammatory skin diseases	1	1	2	1	0	2	4	4	10 min	20 min	very good	very good	good	very helpful	2
19978	Leibnitz	11 2023	8.40123	320	male	7065	include		3514	60-74	female	GP treatment	36	Ulcer	Ulcer	Localized skin conditions	1	1	0	0	0	2	1	4	10 min	5 min	very good	very good	not recorded	not recorded	7
13788	Leibnitz	11 2023	8.18323	320	male	7168	include		3515	45-59	male	GP treatment	14	Eczema	primarily caused by external factors	Inflammatory skin diseases	1	1	2	2	0	2	4	4	10 min	20 min	very good	very good	good	good	7
52899	Leibnitz	11 2023	6.44012	320	male	4483	include		3516	60-74	male	normal appointment DERM in <3 months	14	Eczema	primarily caused by external factors	Inflammatory skin diseases	1	1	2	1	0	2	3	3	10 min	15 min	very good	very good	good	very helpful	5
29713	Leibnitz	11 2023	5.22336	320	male	3561	include		3517	>90	female	normal appointment DERM in <3 months	26_1	Squamous cell carcinoma	Squamous cell carcinoma	Cutaneous neoplasm	1	1	0	0	0	2	6	3	10 min	30 min	very good	very good	not recorded	not recorded	4
25951	Leibnitz	11 2023	0.2825	320	female	3972	include		3518	60-74	male	normal appointment DERM in <3 months	3	Actinic keratosis	Actinic Keratoses	Cutaneous neoplasm	1	1	0	0	0	2	1	3	10 min	5 min	very good	very good	not recorded	not recorded	0
91495	Leibnitz	11 2023	0.190289	320	male	7168	include		3519	75-89	female	GP treatment	7	others	others	others	1	1	2	1	0	2	5	4	10 min	25 min	very good	very good	good	very helpful	0
66992	Leibnitz	11 2023	0.0688773	320	female	7873	include		3520	30-44	male	normal appointment DERM in <3 months	1	Melanocytic nevi	Melanocytic nevi	Cutaneous neoplasm	1	1	1	1	0	2	1	3	10 min	5 min	very good	very good	very good	very helpful	0
73814	Leibnitz	11 2023	0.0854051	320	male	7168	include		3521	60-74	male	normal appointment DERM in <3 months	11	Basal Cell Carcinoma	Basal cell carcinoma	Cutaneous neoplasm	1	1	2	1	0	2	5	3	10 min	25 min	very good	very good	good	very helpful	0
33089	Leibnitz	11 2023	0.139664	658	male	7168	include		3522	75-89	female	normal appointment DERM in <3 months	3	Actinic keratosis	Actinic Keratoses	Cutaneous neoplasm	1	1	2	1	0	2	4	3	10 min	20 min	very good	very good	good	very helpful	0
54672	Leibnitz	11 2023	1.93201	983	male	7168	include		3523	75-89	male	Referral to clinic	11	Basal Cell Carcinoma	Basal cell carcinoma	Cutaneous neoplasm	1	1	2	1	0	3	4	5	15 min	20 min	very good	very good	good	very helpful	3
91760	Leibnitz	11 2023	0.00395833	320	male	7065	include		3524	60-74	female	GP treatment	3	Actinic keratosis	Actinic Keratoses	Cutaneous neoplasm	2	2	0	0	0	2	1	4	10 min	5 min	good	good	not recorded	not recorded	0
83380	Leibnitz	11 2023	0.433553	320	male	7065	include		3525	60-74	female	GP treatment	27	Nail dystrophie	Nail dystrophie	Localized skin conditions	1	1	0	0	0	2	1	4	10 min	5 min	very good	very good	not recorded	not recorded	0
75575	Leibnitz	11 2023	0.396042	320	female	7873	include		3257	30-44	female	GP treatment	16_2	Dermatitis-others	Unknown cause	Inflammatory skin diseases	1	1	1	1	0	2	1	4	10 min	5 min	very good	very good	very good	very helpful	0
99502	Leibnitz	11 2023	0.025787	320	male	5060	include		3527	45-59	female	no therapy	1	Melanocytic nevi	Melanocytic nevi	Cutaneous neoplasm	1	1	0	0	0	2	1	1	10 min	5 min	very good	very good	not recorded	not recorded	0
22514	Leibnitz	11 2023	0.0203241	320	male	7065	include		3528	60-74	male	no therapy	1	Melanocytic nevi	Melanocytic nevi	Cutaneous neoplasm	1	1	0	0	0	2	1	1	10 min	5 min	very good	very good	not recorded	not recorded	0
32393	Leibnitz	11 2023	0.46147	658	male	5060	include		3529	45-59	female	GP treatment	16_2	Dermatitis-others	Unknown cause	Inflammatory skin diseases	1	1	0	0	0	1	1	4	5 min	5 min	very good	very good	not recorded	not recorded	2
11433	Leibnitz	11 2023	0.534491	658	male	7168	include		3530	45-59	female	GP treatment	1	Melanocytic nevi	Melanocytic nevi	Cutaneous neoplasm	1	1	2	1	0	2	5	4	10 min	25 min	very good	very good	good	very helpful	2
62040	Leibnitz	11 2023	0.314005	320	female	7873	include		3317	60-74	female	no therapy	1	Melanocytic nevi	Melanocytic nevi	Cutaneous neoplasm	1	1	1	1	0	1	1	1	5 min	5 min	very good	very good	very good	very helpful	0
12281	Leibnitz	11 2023	0.0568634	320	male	4483	include		3531	75-89	male	GP treatment	40	Inflammatory tumors	Inflammatory tumors	Inflammatory skin diseases	1	1	1	1	0	2	4	4	10 min	20 min	very good	very good	very good	very helpful	0
43187	Leibnitz	11 2023	0.0987847	320	male	3712	include		3532	60-74	male	GP treatment	3	Actinic keratosis	Actinic Keratoses	Cutaneous neoplasm	1	1	1	1	0	2	2	4	10 min	10 min	very good	very good	very good	very helpful	0
48731	Leibnitz	11 2023	0.89919	320	male	7065	include		3533	60-74	male	GP treatment	3	Actinic keratosis	Actinic Keratoses	Cutaneous neoplasm	1	1	0	0	0	2	1	4	10 min	5 min	very good	very good	not recorded	not recorded	2
88157	Leibnitz	11 2023	0.798565	658	female	7873	include		3534	30-44	female	acute DERM appointment <3 days	11	Basal Cell Carcinoma	Basal cell carcinoma	Cutaneous neoplasm	1	1	1	1	0	2	1	2	10 min	5 min	very good	very good	very good	very helpful	2
23408	Leibnitz	11 2023	0.669769	658	female	7873	include		3535	30-44	male	acute DERM appointment <3 days	26_2	Melanoma	Melanoma	Cutaneous neoplasm	1	1	1	1	0	2	1	2	10 min	5 min	very good	very good	very good	very helpful	2
39873	Leibnitz	11 2023	0.941354	658	female	7873	include		3536	45-59	male	no therapy	1	Melanocytic nevi	Melanocytic nevi	Cutaneous neoplasm	1	1	1	1	0	1	1	1	5 min	5 min	very good	very good	very good	very helpful	2
46492	Leibnitz	11 2023	0.154375	320	male	3712	include		3537	30-44	female	acute DERM appointment <3 days	7	others	others	others	1	1	1	1	0	2	1	2	10 min	5 min	very good	very good	very good	very helpful	0
25557	Leibnitz	12 2023	2.11008	320	male	5060	include		3538	75-89	male	GP treatment	3	Actinic keratosis	Actinic Keratoses	Cutaneous neoplasm	1	1	0	0	0	2	1	4	10 min	5 min	very good	very good	not recorded	not recorded	1
24062	Leibnitz	12 2023	0.0626968	658	male	7168	include		3453	75-89	female	normal appointment DERM in <3 months	7	others	others	others	1	1	2	1	0	2	4	3	10 min	20 min	very good	very good	good	very helpful	0
99773	Leibnitz	12 2023	0.0614005	658	male	7168	include		3539	0-14	female	GP treatment	16_1	Atopic dermatitis	Unknown cause	Inflammatory skin diseases	1	1	2	1	0	1	4	4	5 min	20 min	very good	very good	good	very helpful	0
87079	Leibnitz	12 2023	0.634838	658	male	7168	include		3540	60-74	female	normal appointment DERM in <3 months	36	Ulcer	Ulcer	Localized skin conditions	1	1	2	1	0	1	3	3	5 min	15 min	very good	very good	good	very helpful	2
55841	Leibnitz	12 2023	1.05353	320	male	7168	include		3541	45-59	female	normal appointment DERM in <3 months	14	Eczema	primarily caused by external factors	Inflammatory skin diseases	1	1	2	1	0	2	4	3	10 min	20 min	very good	very good	good	very helpful	2
33498	Leibnitz	12 2023	0.311817	320	male	5183	include		3542	30-44	female	GP treatment	7	others	others	others	1	1	0	0	0	2	3	4	10 min	15 min	very good	very good	not recorded	not recorded	0
49035	Leibnitz	12 2023	0.231134	320	male	7065	include		3543	75-89	male	GP treatment	7	others	others	others	1	1	0	0	0	2	1	4	10 min	5 min	very good	very good	not recorded	not recorded	0
39248	Leibnitz	12 2023	0.226759	320	male	7065	include		3544	60-74	female	no therapy	28	Lentigo	Lentigo	Cutaneous neoplasm	1	1	0	0	0	2	1	1	10 min	5 min	very good	very good	not recorded	not recorded	0
96106	Leibnitz	12 2023	0.220579	320	male	7168	include		3186	30-44	female	no therapy	1	Melanocytic nevi	Melanocytic nevi	Cutaneous neoplasm	1	1	2	1	0	1	2	1	5 min	10 min	very good	very good	good	very helpful	0
10247	Leibnitz	12 2023	0.12147	658	female	7873	include		3545	0-14	female	GP treatment	7	others	others	others	1	1	1	1	0	1	1	4	5 min	5 min	very good	very good	very good	very helpful	0
54339	Leibnitz	12 2023	0.588877	658	male	7168	include		3546	0-14	male	no therapy	40	Inflammatory tumors	Inflammatory tumors	Inflammatory skin diseases	1	1	2	1	0	2	4	1	10 min	20 min	very good	very good	good	very helpful	2
80696	Leibnitz	12 2023	4.95543	320	female	3972	include		3547	75-89	male	normal appointment DERM in <3 months	3	Actinic keratosis	Actinic Keratoses	Cutaneous neoplasm	1	1	0	0	0	1	1	3	5 min	5 min	very good	very good	not recorded	not recorded	4
55451	Leibnitz	12 2023	0.0566319	320	male	3712	include		3548	45-59	female	GP treatment	20	Herpes zoster or simplex	Infection	Inflammatory skin diseases	1	1	1	1	0	2	1	4	10 min	5 min	very good	very good	very good	very helpful	0
22088	Leibnitz	12 2023	0.0297569	320	male	7065	include		3549	15-29	female	GP treatment	41	Urticaria	Unknown cause	Inflammatory skin diseases	1	1	0	0	0	2	1	4	10 min	5 min	very good	very good	not recorded	not recorded	0
82627	Leibnitz	12 2023	0.796343	658	male	7168	include		3550	0-14	male	GP treatment	29_1	Pityriasis versicolor	Infection	Inflammatory skin diseases	1	1	2	1	0	1	3	4	5 min	15 min	very good	very good	good	very helpful	2
73407	Leibnitz	12 2023	0.502014	658	male	5060	include		3551	60-74	female	GP treatment	14	Eczema	primarily caused by external factors	Inflammatory skin diseases	1	1	0	0	0	1	1	4	5 min	5 min	very good	very good	not recorded	not recorded	2
57223	Leibnitz	12 2023	0.00896991	320	female	7873	include		3552	0-14	female	GP treatment	16_2	Dermatitis-others	Unknown cause	Inflammatory skin diseases	1	1	1	1	0	2	1	4	10 min	5 min	very good	very good	very good	very helpful	0
99909	Leibnitz	12 2023	3.05264	320	male	7065	include		3553	45-59	male	normal appointment DERM in <3 months	42	Vascular diseases	Vascular diseases	Vascular diseases	1	1	0	0	0	1	1	3	5 min	5 min	very good	very good	not recorded	not recorded	2
85817	Leibnitz	12 2023	6.16778	320	male	3561	include		3554	45-59	female	GP treatment	7	others	others	others	1	1	0	0	0	2	1	4	10 min	5 min	very good	very good	not recorded	not recorded	5
15504	Leibnitz	12 2023	0.545752	658	female	7873	include		3555	75-89	female	normal appointment DERM in <3 months	3	Actinic keratosis	Actinic Keratoses	Cutaneous neoplasm	1	1	1	1	0	1	1	3	5 min	5 min	very good	very good	very good	very helpful	2
12844	Leibnitz	12 2023	0.670012	320	female	7873	include		3556	45-59	male	GP treatment	2	Acne	Acne	Localized skin conditions	1	1	1	1	0	2	1	4	10 min	5 min	very good	very good	very good	very helpful	2
23737	Leibnitz	12 2023	0.597025	320	male	5060	include		3557	60-74	female	GP treatment	14	Eczema	primarily caused by external factors	Inflammatory skin diseases	1	1	0	0	0	2	1	4	10 min	5 min	very good	very good	not recorded	not recorded	2
83591	Leibnitz	12 2023	1.51628	320	male	3712	include		3558	45-59	male	normal appointment DERM in <3 months	40	Inflammatory tumors	Inflammatory tumors	Inflammatory skin diseases	1	1	1	1	0	2	1	3	10 min	5 min	very good	very good	very good	very helpful	2
97211	Leibnitz	12 2023	0.0411806	658	female	7873	include		3559	0-14	female	GP treatment	22	Impetigo	Infection	Inflammatory skin diseases	1	1	1	1	0	1	1	4	5 min	5 min	very good	very good	very good	very helpful	0
12238	Leibnitz	12 2023	0.10169	320	male	4483	include		3379	>90	female	GP treatment	26_1	Squamous cell carcinoma	Squamous cell carcinoma	Cutaneous neoplasm	1	1	0	0	0	1	4	4	5 min	20 min	very good	very good	not recorded	not recorded	0
59014	Leibnitz	12 2023	0.299769	320	female	7873	include		3560	45-59	female	GP treatment	14	Eczema	primarily caused by external factors	Inflammatory skin diseases	1	1	0	0	0	2	1	4	10 min	5 min	very good	very good	not recorded	not recorded	0
69239	Leibnitz	1 2024	0.13706	320	male	5183	include		3561	75-89	male	GP treatment	17	Folliculitis	Infection	Inflammatory skin diseases	1	2	0	0	0	2	3	4	10 min	15 min	very good	good	not recorded	not recorded	0
95548	Leibnitz	1 2024	0.627963	658	male	5060	include		3562	0-14	female	GP treatment	16_1	Atopic dermatitis	Unknown cause	Inflammatory skin diseases	1	1	0	0	0	1	1	4	5 min	5 min	very good	very good	not recorded	not recorded	2
63950	Leibnitz	1 2024	0.588889	320	male	3567	include		3563	45-59	male	acute DERM appointment <3 days	7	others	others	others	1	2	0	0	0	2	2	2	10 min	10 min	very good	good	not recorded	not recorded	0
25795	Leibnitz	1 2024	0.262083	658	female	7873	include		3564	30-44	female	GP treatment	1	Melanocytic nevi	Melanocytic nevi	Cutaneous neoplasm	1	1	1	1	0	2	1	4	10 min	5 min	very good	very good	very good	very helpful	0
89239	Liezen	1 2024	2.81265	747	female	5998	include		2157	30-44	female	GP treatment	16_2	Dermatitis-others	Unknown cause	Inflammatory skin diseases	1	1	1	1	0	2	2	4	10 min	10 min	very good	very good	very good	very helpful	4
58490	Liezen	1 2024	2.76709	747	female	5998	include		3565	0-14	male	GP treatment	16_1	Atopic dermatitis	Unknown cause	Inflammatory skin diseases	2	2	1	1	0	1	2	4	5 min	10 min	good	good	very good	very helpful	4
84109	Liezen	1 2024	1.89234	747	both	7979	include		3566	30-44	female	GP treatment	29_2	Pityriasis rosea	Unknown cause	Inflammatory skin diseases	1	2	0	0	0	2	4	4	10 min	20 min	very good	good	not recorded	not recorded	3
18951	Liezen	1 2024	1.87553	747	both	7979	include		3567	60-74	female	no therapy	40	Inflammatory tumors	Inflammatory tumors	Inflammatory skin diseases	1	1	0	0	0	1	1	1	5 min	5 min	very good	very good	not recorded	not recorded	3
13092	Liezen	1 2024	1.98916	747	female	5998	include		3568	60-74	female	GP treatment	40	Inflammatory tumors	Inflammatory tumors	Inflammatory skin diseases	2	2	1	1	0	1	2	4	5 min	10 min	good	good	very good	very helpful	3
21264	Liezen	1 2024	1.98382	747	female	1605	include		3569	75-89	female	normal appointment DERM in <3 months	3	Actinic keratosis	Actinic Keratoses	Cutaneous neoplasm	1	1	1	1	0	2	2	3	10 min	10 min	very good	very good	very good	very helpful	3
24976	Liezen	1 2024	1.98454	747	female	5998	include		2775	45-59	female	GP treatment	10	Rash	Rash	Inflammatory skin diseases	1	1	1	1	0	2	2	4	10 min	10 min	very good	very good	very good	very helpful	3
82448	Liezen	1 2024	0.174606	747	female	5998	include		2554	30-44	female	normal appointment DERM in <3 months	16_1	Atopic dermatitis	Unknown cause	Inflammatory skin diseases	1	1	1	1	0	3	2	3	15 min	10 min	very good	very good	very good	very helpful	0
94612	Liezen	1 2024	0.375428	266	female	8078	include		3570	75-89	male	normal appointment DERM in <3 months	7	others	others	others	1	2	1	1	0	1	2	3	5 min	10 min	very good	good	very good	very helpful	0
21928	Liezen	1 2024	0.430451	266	female	8078	include		3571	0-14	female	no therapy	4	Seborrheic keratoses	Seborrheic keratoses	Cutaneous neoplasm	1	1	1	1	0	1	2	1	5 min	10 min	very good	very good	very good	very helpful	0
30760	Liezen	1 2024	1.92391	747	male	4290	include		3572	75-89	male	GP treatment	3	Actinic keratosis	Actinic Keratoses	Cutaneous neoplasm	1	1	0	0	0	3	2	4	15 min	10 min	very good	very good	not recorded	not recorded	3
80214	Liezen	1 2024	1.85447	747	female	9421	include		3573	30-44	male	GP treatment	29_1	Pityriasis versicolor	Infection	Inflammatory skin diseases	1	1	1	1	0	2	2	4	10 min	10 min	very good	very good	very good	very helpful	3
10404	Liezen	1 2024	1.05559	747	male	4290	include		433	45-59	male	GP treatment	7	others	others	others	2	1	0	0	0	2	2	4	10 min	10 min	good	very good	not recorded	not recorded	2
67224	Liezen	1 2024	1.01773	747	male	4290	include		3574	45-59	female	further inquiries/not recorded	7	others	others	others	5	3	0	0	0	2	2	6	10 min	10 min	insufficient	satisfying	not recorded	not recorded	2
81414	Leibnitz	1 2024	0.855637	320	male	7065	include		3575	0-14	male	no therapy	1	Melanocytic nevi	Melanocytic nevi	Cutaneous neoplasm	1	1	0	0	0	2	1	1	10 min	5 min	very good	very good	not recorded	not recorded	2
96718	Leibnitz	1 2024	0.156701	658	female	7873	include		3576	60-74	female	GP treatment	7	others	others	others	1	1	1	1	0	1	1	4	5 min	5 min	very good	very good	very good	very helpful	0
65482	Liezen	1 2024	0.226285	266	male	3322	include		3577	45-59	female	no therapy	4	Seborrheic keratoses	Seborrheic keratoses	Cutaneous neoplasm	1	1	1	1	0	1	2	1	5 min	10 min	very good	very good	very good	very helpful	0
77285	Liezen	1 2024	0.238553	266	male	3322	include		3578	45-59	female	GP treatment	23	Mycosis	Infection	Inflammatory skin diseases	2	2	1	1	0	2	3	4	10 min	15 min	good	good	very good	very helpful	0
79147	Liezen	1 2024	1.08365	266	male	3322	include		3579	45-59	male	GP treatment	7	others	others	others	1	3	1	1	0	2	2	4	10 min	10 min	very good	satisfying	very good	very helpful	2
32409	Liezen	1 2024	3.97095	747	male	4290	include		3580	75-89	female	normal appointment DERM in <3 months	3	Actinic keratosis	Actinic Keratoses	Cutaneous neoplasm	2	2	0	0	0	2	2	3	10 min	10 min	good	good	not recorded	not recorded	3
62328	Liezen	1 2024	4.05383	747	female	1605	include		3581	75-89	female	GP treatment	7	others	others	others	1	1	1	1	0	1	2	4	5 min	10 min	very good	very good	very good	very helpful	3
19799	Liezen	1 2024	4.04403	747	both	7979	include		3582	75-89	male	normal appointment DERM in <3 months	26_2	Melanoma	Melanoma	Cutaneous neoplasm	2	2	0	0	0	1	4	3	5 min	20 min	good	good	not recorded	not recorded	3
24702	Liezen	1 2024	3.93038	747	male	4290	include		3583	45-59	male	GP treatment	23	Mycosis	Infection	Inflammatory skin diseases	1	1	0	0	0	2	2	4	10 min	10 min	very good	very good	not recorded	not recorded	3
27783	Liezen	1 2024	0.332407	266	female	4586	include		3584	15-29	female	GP treatment	16_2	Dermatitis-others	Unknown cause	Inflammatory skin diseases	2	1	1	1	0	3	3	4	15 min	15 min	good	very good	very good	very helpful	0
68733	Leibnitz	1 2024	0.617292	320	male	7065	include		3585	30-44	female	GP treatment	31	Seborrheic dermatitis	Unknown cause	Inflammatory skin diseases	1	1	0	0	0	1	1	4	5 min	5 min	very good	very good	not recorded	not recorded	0
89673	Leibnitz	1 2024	0.101424	320	female	1150	include		3586	60-74	male	GP treatment	14	Eczema	primarily caused by external factors	Inflammatory skin diseases	1	1	1	1	0	1	1	4	5 min	5 min	very good	very good	very good	very helpful	0
99653	Liezen	1 2024	3.98556	747	female	5998	include		1321	75-89	female	no therapy	4	Seborrheic keratoses	Seborrheic keratoses	Cutaneous neoplasm	1	1	1	1	0	1	1	1	5 min	5 min	very good	very good	very good	very helpful	3
74265	Liezen	1 2024	4.04431	747	male	4290	include		644	45-59	female	Referral to clinic	42	Vascular diseases	Vascular diseases	Vascular diseases	2	2	0	0	0	2	2	5	10 min	10 min	good	good	not recorded	not recorded	3
57202	Liezen	1 2024	4.13955	747	both	7979	include		3587	75-89	female	acute DERM appointment <3 days	40	Inflammatory tumors	Inflammatory tumors	Inflammatory skin diseases	2	2	0	0	0	1	1	2	5 min	5 min	good	good	not recorded	not recorded	3
95184	Liezen	1 2024	2.08899	747	female	5998	include		2729	0-14	male	GP treatment	16_1	Atopic dermatitis	Unknown cause	Inflammatory skin diseases	1	1	1	1	0	1	1	4	5 min	5 min	very good	very good	very good	very helpful	3
95962	Liezen	1 2024	1.99645	747	female	5998	include		38	75-89	male	GP treatment	3	Actinic keratosis	Actinic Keratoses	Cutaneous neoplasm	1	1	1	1	0	1	1	4	5 min	5 min	very good	very good	very good	very helpful	3
23539	Liezen	1 2024	1.99141	747	female	5998	include		3588	0-14	female	GP treatment	10	Rash	Rash	Inflammatory skin diseases	1	1	1	1	0	1	1	4	5 min	5 min	very good	very good	very good	very helpful	3
73983	Liezen	1 2024	1.87215	747	female	1605	include		3589	60-74	female	GP treatment	31	Seborrheic dermatitis	Unknown cause	Inflammatory skin diseases	1	1	1	1	0	1	2	4	5 min	10 min	very good	very good	very good	very helpful	3
83975	Liezen	1 2024	1.86366	747	female	5998	include		3590	15-29	female	GP treatment	16_1	Atopic dermatitis	Unknown cause	Inflammatory skin diseases	1	1	1	1	0	1	2	4	5 min	10 min	very good	very good	very good	very helpful	3
11475	Liezen	1 2024	1.06292	747	both	7979	include		2096	30-44	female	GP treatment	14	Eczema	primarily caused by external factors	Inflammatory skin diseases	1	1	0	0	0	2	1	4	10 min	5 min	very good	very good	not recorded	not recorded	2
74266	Liezen	1 2024	0.919653	747	female	9421	include		3591	60-74	male	GP treatment	3	Actinic keratosis	Actinic Keratoses	Cutaneous neoplasm	1	1	1	1	0	2	2	4	10 min	10 min	very good	very good	very good	very helpful	2
25088	Liezen	1 2024	0.105752	747	both	7979	include		3592	0-14	female	GP treatment	14	Eczema	primarily caused by external factors	Inflammatory skin diseases	1	1	0	0	0	2	1	4	10 min	5 min	very good	very good	not recorded	not recorded	0
45868	Leibnitz	1 2024	0.433125	320	female	1150	include		3593	45-59	male	acute DERM appointment <3 days	7	others	others	others	1	1	2	1	0	1	1	2	5 min	5 min	very good	very good	good	very helpful	0
35594	Leibnitz	1 2024	0.228704	320	male	7065	include		3594	60-74	female	no therapy	1	Melanocytic nevi	Melanocytic nevi	Cutaneous neoplasm	1	1	0	0	0	1	1	1	5 min	5 min	very good	very good	not recorded	not recorded	0
52225	Liezen	1 2024	1.15838	266	male	3322	include		3595	75-89	female	normal appointment DERM in <3 months	3	Actinic keratosis	Actinic Keratoses	Cutaneous neoplasm	1	1	1	1	0	1	1	3	5 min	5 min	very good	very good	very good	very helpful	2
69917	Liezen	1 2024	2.11251	266	female	4586	include		3596	60-74	female	GP treatment	16_2	Dermatitis-others	Unknown cause	Inflammatory skin diseases	1	1	1	1	0	3	3	4	15 min	15 min	very good	very good	very good	very helpful	3
69401	Liezen	1 2024	1.04159	747	female	5998	include		3597	45-59	female	GP treatment	23	Mycosis	Infection	Inflammatory skin diseases	1	1	1	1	0	2	2	4	10 min	10 min	very good	very good	very good	very helpful	2
24796	Liezen	1 2024	0.915336	747	female	5998	include		3038	60-74	male	Referral to clinic	7	others	others	others	2	2	1	1	0	4	2	5	20 min	10 min	good	good	very good	very helpful	2
95115	Liezen	1 2024	0.918183	747	female	5998	include		2878	0-14	male	GP treatment	40	Inflammatory tumors	Inflammatory tumors	Inflammatory skin diseases	1	1	1	1	0	2	2	4	10 min	10 min	very good	very good	very good	very helpful	2
57694	Liezen	1 2024	0.903912	747	female	5998	include		3598	15-29	female	GP treatment	16_1	Atopic dermatitis	Unknown cause	Inflammatory skin diseases	1	1	1	1	0	1	2	4	5 min	10 min	very good	very good	very good	very helpful	2
69976	Liezen	1 2024	0.0756829	747	both	7979	include		3599	45-59	male	GP treatment	34	Rosacea	Rosacea	Localized skin conditions	1	1	0	0	0	2	1	4	10 min	5 min	very good	very good	not recorded	not recorded	0
15565	Leibnitz	1 2024	0.129259	658	female	7873	include		3600	15-29	female	acute DERM appointment <3 days	29_2	Pityriasis rosea	Unknown cause	Inflammatory skin diseases	1	1	1	1	0	2	1	2	10 min	5 min	very good	very good	very good	very helpful	0
63740	Leibnitz	1 2024	1.19101	320	female	7873	include		3601	0-14	female	GP treatment	7	others	others	others	1	1	1	1	0	2	2	4	10 min	10 min	very good	very good	very good	very helpful	2
25471	Leibnitz	1 2024	1.13793	320	female	7873	include		3602	45-59	female	GP treatment	16_2	Dermatitis-others	Unknown cause	Inflammatory skin diseases	1	1	1	1	0	2	2	4	10 min	10 min	very good	very good	very good	very helpful	2
61330	Liezen	1 2024	1.30144	266	female	8078	include		3603	60-74	female	normal appointment DERM in <3 months	3	Actinic keratosis	Actinic Keratoses	Cutaneous neoplasm	1	1	1	1	0	1	2	3	5 min	10 min	very good	very good	very good	very helpful	2
12954	Liezen	1 2024	2.03167	266	female	8078	include		3604	60-74	female	GP treatment	7	others	others	others	1	1	1	1	0	2	3	4	10 min	15 min	very good	very good	very good	very helpful	3
67830	Liezen	1 2024	2.04909	266	female	8078	include		936	15-29	female	no therapy	1	Melanocytic nevi	Melanocytic nevi	Cutaneous neoplasm	1	1	1	1	0	1	2	1	5 min	10 min	very good	very good	very good	very helpful	3
91284	Liezen	1 2024	1.25691	266	male	3322	include		3606	60-74	female	GP treatment	7	others	others	others	2	2	1	1	0	3	2	4	15 min	10 min	good	good	very good	very helpful	2
36715	Liezen	1 2024	0.460856	266	female	8078	include		3607	15-29	female	normal appointment DERM in <3 months	1	Melanocytic nevi	Melanocytic nevi	Cutaneous neoplasm	1	1	1	1	0	2	2	3	10 min	10 min	very good	very good	very good	very helpful	0
24392	Liezen	1 2024	0.300012	266	female	8078	include		3608	60-74	male	GP treatment	4	Seborrheic keratoses	Seborrheic keratoses	Cutaneous neoplasm	1	1	1	1	0	1	2	4	5 min	10 min	very good	very good	very good	very helpful	0
15079	Leibnitz	1 2024	0.175197	658	female	7873	include		3609	30-44	female	GP treatment	23	Mycosis	Infection	Inflammatory skin diseases	1	1	1	1	0	1	1	4	5 min	5 min	very good	very good	very good	very helpful	0
20569	Leibnitz	1 2024	0.190729	320	male	7065	include		3610	0-14	male	GP treatment	7	others	others	others	1	1	0	0	0	2	1	4	10 min	5 min	very good	very good	not recorded	not recorded	0
12629	Leibnitz	1 2024	0.119919	320	female	7873	include		3611	30-44	female	GP treatment	14	Eczema	primarily caused by external factors	Inflammatory skin diseases	1	1	1	1	0	2	1	4	10 min	5 min	very good	very good	very good	very helpful	0
50370	Liezen	1 2024	1.04109	747	female	5998	include		3612	15-29	male	GP treatment	16_1	Atopic dermatitis	Unknown cause	Inflammatory skin diseases	1	1	1	1	0	2	2	4	10 min	10 min	very good	very good	very good	very helpful	2
79940	Liezen	1 2024	1.01353	747	male	2399	include		3613	0-14	male	GP treatment	16_1	Atopic dermatitis	Unknown cause	Inflammatory skin diseases	3	2	2	2	0	2	1	4	10 min	5 min	satisfying	good	good	good	2
48027	Liezen	1 2024	0.377801	747	both	7979	include		3614	30-44	female	GP treatment	14	Eczema	primarily caused by external factors	Inflammatory skin diseases	2	2	0	0	0	2	4	4	10 min	20 min	good	good	not recorded	not recorded	0
67159	Liezen	1 2024	0.36103	747	both	7979	include		3615	45-59	male	GP treatment	7	others	others	others	2	2	0	0	0	2	4	4	10 min	20 min	good	good	not recorded	not recorded	0
98852	Liezen	1 2024	0.334201	747	both	7979	include		3616	0-14	male	GP treatment	6	Arthropod bite or Insect bite	primarily caused by external factors	Inflammatory skin diseases	2	2	0	0	0	2	4	4	10 min	20 min	good	good	not recorded	not recorded	0
67865	Liezen	1 2024	0.225382	747	both	7979	include		3617	75-89	male	GP treatment	14	Eczema	primarily caused by external factors	Inflammatory skin diseases	2	2	0	0	0	1	4	4	5 min	20 min	good	good	not recorded	not recorded	0
76171	Liezen	1 2024	0.200903	747	female	5998	include		3618	30-44	male	GP treatment	31	Seborrheic dermatitis	Unknown cause	Inflammatory skin diseases	2	2	1	1	0	2	2	4	10 min	10 min	good	good	very good	very helpful	0
53318	Liezen	1 2024	0.181597	747	male	4290	include		3619	60-74	male	no therapy	18	Hemangioma	Benign Tumor	Cutaneous neoplasm	1	1	0	0	0	1	2	1	5 min	10 min	very good	very good	not recorded	not recorded	0
90111	Liezen	1 2024	0.087419	266	female	8078	include		2816	30-44	male	GP treatment	16_2	Dermatitis-others	Unknown cause	Inflammatory skin diseases	1	1	1	1	0	2	2	4	10 min	10 min	very good	very good	very good	very helpful	0
73601	Leibnitz	1 2024	0.483854	320	female	7873	include		3620	15-29	female	no therapy	33	Erythema	Unknown cause	Inflammatory skin diseases	1	1	1	1	0	2	1	1	10 min	5 min	very good	very good	very good	very helpful	0
55616	Leibnitz	1 2024	0.0690856	320	male	5060	include		3621	60-74	female	GP treatment	14	Eczema	primarily caused by external factors	Inflammatory skin diseases	1	1	0	0	0	2	1	4	10 min	5 min	very good	very good	not recorded	not recorded	0
64078	Leibnitz	1 2024	0.499271	658	male	5060	include		3622	45-59	female	GP treatment	4	Seborrheic keratoses	Seborrheic keratoses	Cutaneous neoplasm	1	1	0	0	0	1	1	4	5 min	5 min	very good	very good	not recorded	not recorded	2
61398	Liezen	1 2024	1.72584	747	female	5998	include		3623	45-59	male	further inquiries/not recorded	26_4	Other malignant tumors (e.g. Lymphoma)	Other malignant tumor	Cutaneous neoplasm	1	1	1	1	0	2	1	6	10 min	5 min	very good	very good	very good	very helpful	3
94268	Liezen	1 2024	4.58102	747	female	1605	include		3624	60-74	female	acute DERM appointment <3 days	5	Alopecia	Alopezia	Localized skin conditions	1	1	1	1	0	3	2	2	15 min	10 min	very good	very good	very good	very helpful	4
37356	Liezen	1 2024	3.97824	747	female	1605	include		3625	0-14	female	no therapy	10	Rash	Rash	Inflammatory skin diseases	1	1	1	1	0	1	2	1	5 min	10 min	very good	very good	very good	very helpful	3
93977	Liezen	1 2024	3.94074	747	female	5998	include		3626	75-89	female	GP treatment	14	Eczema	primarily caused by external factors	Inflammatory skin diseases	2	1	1	1	0	2	2	4	10 min	10 min	good	very good	very good	very helpful	3
39493	Liezen	1 2024	2.89807	747	female	3224	include		3627	0-14	male	no therapy	1	Melanocytic nevi	Melanocytic nevi	Cutaneous neoplasm	3	2	1	1	0	2	1	1	10 min	5 min	satisfying	good	very good	very helpful	2
37983	Liezen	1 2024	0.156273	747	both	7979	include		3628	60-74	male	no therapy	4	Seborrheic keratoses	Seborrheic keratoses	Cutaneous neoplasm	2	1	0	0	0	1	1	1	5 min	5 min	good	very good	not recorded	not recorded	0
75151	Leibnitz	1 2024	0.222917	320	male	7065	include		3629	45-59	female	GP treatment	7	others	others	others	1	1	0	0	0	2	1	4	10 min	5 min	very good	very good	not recorded	not recorded	0
14134	Leibnitz	1 2024	0.0160185	320	male	4483	include		3630	75-89	male	normal appointment DERM in <3 months	26_1	Squamous cell carcinoma	Squamous cell carcinoma	Cutaneous neoplasm	1	1	1	1	0	2	3	3	10 min	15 min	very good	very good	very good	very helpful	0
97560	Leibnitz	1 2024	0.701076	658	female	7873	include		3631	75-89	male	GP treatment	7	others	others	others	1	1	1	1	0	1	2	4	5 min	10 min	very good	very good	very good	very helpful	2
69742	Leibnitz	1 2024	0.694502	658	female	7873	include		3632	30-44	male	no therapy	1	Melanocytic nevi	Melanocytic nevi	Cutaneous neoplasm	1	1	1	1	0	1	1	1	5 min	5 min	very good	very good	very good	very helpful	2
42327	Liezen	1 2024	1.21167	266	male	3322	include		519	45-59	male	GP treatment	29_1	Pityriasis versicolor	Infection	Inflammatory skin diseases	1	2	1	1	0	1	2	4	5 min	10 min	very good	good	very good	very helpful	2
24314	Liezen	1 2024	1.93554	747	both	7979	include		3633	60-74	male	no therapy	7	others	others	others	1	3	0	0	0	2	4	1	10 min	20 min	very good	satisfying	not recorded	not recorded	3
43449	Liezen	1 2024	1.90113	747	female	5998	include		3634	75-89	male	no therapy	4	Seborrheic keratoses	Seborrheic keratoses	Cutaneous neoplasm	1	1	1	1	0	1	2	1	5 min	10 min	very good	very good	very good	very helpful	3
50844	Liezen	1 2024	1.74767	747	female	5998	include		3635	15-29	male	GP treatment	14	Eczema	primarily caused by external factors	Inflammatory skin diseases	1	1	1	1	0	2	1	4	10 min	5 min	very good	very good	very good	very helpful	3
85951	Liezen	1 2024	1.74542	747	female	5998	include		3636	0-14	male	GP treatment	16_2	Dermatitis-others	Unknown cause	Inflammatory skin diseases	1	1	1	1	0	2	1	4	10 min	5 min	very good	very good	very good	very helpful	3
68323	Liezen	1 2024	0.992384	747	female	5998	include		1089	75-89	male	GP treatment	4	Seborrheic keratoses	Seborrheic keratoses	Cutaneous neoplasm	3	2	1	1	0	1	1	4	5 min	5 min	satisfying	good	very good	very helpful	2
19861	Liezen	1 2024	0.920104	747	both	7979	include		3637	30-44	male	GP treatment	34	Rosacea	Rosacea	Localized skin conditions	1	1	0	0	0	1	3	4	5 min	15 min	very good	very good	not recorded	not recorded	2
96024	Liezen	1 2024	0.911748	747	both	7979	include		3638	75-89	male	GP treatment	26_1	Squamous cell carcinoma	Squamous cell carcinoma	Cutaneous neoplasm	2	2	0	0	0	1	1	4	5 min	5 min	good	good	not recorded	not recorded	2
25629	Liezen	1 2024	0.909271	747	male	4290	include		3639	60-74	female	no therapy	4	Seborrheic keratoses	Seborrheic keratoses	Cutaneous neoplasm	2	2	0	0	0	1	2	1	5 min	10 min	good	good	not recorded	not recorded	2
66096	Liezen	1 2024	0.699803	747	both	7979	include		3640	45-59	female	GP treatment	3	Actinic keratosis	Actinic Keratoses	Cutaneous neoplasm	2	2	0	0	0	1	1	4	5 min	5 min	good	good	not recorded	not recorded	2
22368	Liezen	1 2024	0.704282	747	female	1605	include		3641	>90	male	GP treatment	4	Seborrheic keratoses	Seborrheic keratoses	Cutaneous neoplasm	1	1	1	1	0	3	2	4	15 min	10 min	very good	very good	very good	very helpful	2
36364	Leibnitz	1 2024	0.0612037	658	female	7873	include		3642	30-44	female	GP treatment	16_2	Dermatitis-others	Unknown cause	Inflammatory skin diseases	1	1	1	1	0	2	1	4	10 min	5 min	very good	very good	very good	very helpful	0
54216	Leibnitz	1 2024	0.320243	320	female	7873	include		3643	30-44	male	normal appointment DERM in <3 months	1	Melanocytic nevi	Melanocytic nevi	Cutaneous neoplasm	1	1	1	1	0	2	1	3	10 min	5 min	very good	very good	very good	very helpful	0
12876	Liezen	2 2024	0.612095	747	female	5998	include		3644	0-14	male	no therapy	41	Urticaria	Unknown cause	Inflammatory skin diseases	4	3	1	1	0	3	1	1	15 min	5 min	sufficient	satisfying	very good	very helpful	2
52543	Leibnitz	2 2024	0.268715	320	female	7873	include		3257	30-44	female	normal appointment DERM in <3 months	7	others	others	others	1	1	1	1	0	2	1	3	10 min	5 min	very good	very good	very good	very helpful	0
22967	Liezen	2 2024	0.978113	266	male	3322	include		3645	75-89	male	no therapy	4	Seborrheic keratoses	Seborrheic keratoses	Cutaneous neoplasm	1	1	1	1	0	1	2	1	5 min	10 min	very good	very good	very good	very helpful	2
22081	Liezen	2 2024	0.395	266	male	3322	include		3646	60-74	female	normal appointment DERM in <3 months	1	Melanocytic nevi	Melanocytic nevi	Cutaneous neoplasm	1	1	1	1	0	1	2	3	5 min	10 min	very good	very good	very good	very helpful	0
93326	Liezen	2 2024	1.00178	266	male	3322	include		3647	15-29	male	GP treatment	14	Eczema	primarily caused by external factors	Inflammatory skin diseases	1	2	1	1	0	2	2	4	10 min	10 min	very good	good	very good	very helpful	2
91101	Liezen	2 2024	0.380104	266	female	8078	include		3648	75-89	female	GP treatment	7	others	others	others	1	2	1	1	0	2	2	4	10 min	10 min	very good	good	very good	very helpful	0
25502	Leibnitz	2 2024	0.0571644	320	male	5060	include		3649	60-74	male	no therapy	4	Seborrheic keratoses	Seborrheic keratoses	Cutaneous neoplasm	1	1	0	0	0	2	1	1	10 min	5 min	very good	very good	not recorded	not recorded	0
10681	Liezen	2 2024	6.9702	747	both	7979	include		669	30-44	male	no therapy	4	Seborrheic keratoses	Seborrheic keratoses	Cutaneous neoplasm	1	1	0	0	0	1	4	1	5 min	20 min	very good	very good	not recorded	not recorded	6
24849	Liezen	2 2024	3.93995	747	female	5998	include		1928	60-74	male	GP treatment	7	others	others	others	2	2	1	1	0	3	2	4	15 min	10 min	good	good	very good	very helpful	3
33137	Liezen	2 2024	3.93421	747	both	7979	include		3650	60-74	female	no therapy	3	Actinic keratosis	Actinic Keratoses	Cutaneous neoplasm	4	3	0	0	0	2	3	1	10 min	15 min	sufficient	satisfying	not recorded	not recorded	3
91109	Liezen	2 2024	3.8284	747	both	7979	include		3651	15-29	male	GP treatment	30	Scabies, Parasites	primarily caused by external factors	Inflammatory skin diseases	1	1	0	0	0	2	4	4	10 min	20 min	very good	very good	not recorded	not recorded	3
71058	Leibnitz	2 2024	0.0498032	658	female	7873	include		3652	30-44	female	acute DERM appointment <3 days	42	Vascular diseases	Vascular diseases	Vascular diseases	1	1	1	1	0	1	1	2	5 min	5 min	very good	very good	very good	very helpful	0
57025	Liezen	2 2024	4.5914	747	female	3224	include		453	45-59	female	no therapy	1	Melanocytic nevi	Melanocytic nevi	Cutaneous neoplasm	2	2	1	1	0	1	1	1	5 min	5 min	good	good	very good	very helpful	4
72180	Liezen	2 2024	4.50447	747	female	1605	include		3653	15-29	female	no therapy	40	Inflammatory tumors	Inflammatory tumors	Inflammatory skin diseases	1	1	1	1	0	1	2	1	5 min	10 min	very good	very good	very good	very helpful	4
61159	Liezen	2 2024	4.50244	747	female	1605	include		3654	45-59	male	GP treatment	14	Eczema	primarily caused by external factors	Inflammatory skin diseases	1	1	1	1	0	1	2	4	5 min	10 min	very good	very good	very good	very helpful	4
59021	Liezen	2 2024	3.88619	747	both	7979	include		3655	60-74	male	normal appointment DERM in <3 months	3	Actinic keratosis	Actinic Keratoses	Cutaneous neoplasm	2	3	0	0	0	2	1	3	10 min	5 min	good	satisfying	not recorded	not recorded	3
35182	Liezen	2 2024	0.830231	747	both	7979	include		3656	60-74	male	GP treatment	14	Eczema	primarily caused by external factors	Inflammatory skin diseases	2	2	0	0	0	2	4	4	10 min	20 min	good	good	not recorded	not recorded	2
85544	Liezen	2 2024	0.579688	747	female	1605	include		3657	30-44	male	GP treatment	10	Rash	Rash	Inflammatory skin diseases	2	2	1	2	0	2	2	4	10 min	10 min	good	good	very good	good	2
59099	Leibnitz	2 2024	0.0840046	320	female	3972	include		3658	75-89	male	normal appointment DERM in <3 months	18	Hemangioma	Benign Tumor	Cutaneous neoplasm	1	1	0	0	0	2	1	3	10 min	5 min	very good	very good	not recorded	not recorded	0
77601	Leibnitz	2 2024	0.0381597	320	female	7873	include		3659	45-59	male	GP treatment	14	Eczema	primarily caused by external factors	Inflammatory skin diseases	1	1	1	1	0	2	2	4	10 min	10 min	very good	very good	very good	very helpful	0
36376	Leibnitz	2 2024	0.898762	658	male	5183	include		3660	15-29	male	GP treatment	2	Acne	Acne	Localized skin conditions	1	2	1	1	0	2	3	4	10 min	15 min	very good	good	very good	very helpful	2
56195	Liezen	2 2024	4.42448	266	female	8078	include		226	60-74	female	no therapy	4	Seborrheic keratoses	Seborrheic keratoses	Cutaneous neoplasm	1	1	1	1	0	1	2	1	5 min	10 min	very good	very good	very good	very helpful	3
79815	Liezen	2 2024	1.3615	266	female	8078	include		2528	15-29	male	normal appointment DERM in <3 months	27	Nail dystrophie	Nail dystrophie	Localized skin conditions	1	1	1	1	0	1	2	3	5 min	10 min	very good	very good	very good	very helpful	2
96313	Liezen	2 2024	1.3667	266	male	3322	include		3661	30-44	female	GP treatment	33	Erythema	Unknown cause	Inflammatory skin diseases	2	2	1	1	0	2	2	4	10 min	10 min	good	good	very good	very helpful	2
87069	Liezen	2 2024	1.36984	266	male	3322	include		3662	60-74	female	GP treatment	10	Rash	Rash	Inflammatory skin diseases	2	2	1	1	0	2	2	4	10 min	10 min	good	good	very good	very helpful	2
33377	Liezen	2 2024	1.37014	266	male	3322	include		3663	75-89	female	GP treatment	16_2	Dermatitis-others	Unknown cause	Inflammatory skin diseases	1	2	1	1	0	2	2	4	10 min	10 min	very good	good	very good	very helpful	2
14813	Leibnitz	2 2024	0.518299	320	female	1150	include		3664	>90	female	GP treatment	7	others	others	others	1	1	2	1	0	2	1	4	10 min	5 min	very good	very good	good	very helpful	0
95333	Leibnitz	2 2024	0.48794	320	female	7873	include		3208	45-59	male	normal appointment DERM in <3 months	1	Melanocytic nevi	Melanocytic nevi	Cutaneous neoplasm	3	1	1	1	0	2	1	3	10 min	5 min	satisfying	very good	very good	very helpful	0
34116	Leibnitz	2 2024	0.488218	320	female	7873	include		3665	60-74	male	GP treatment	1	Melanocytic nevi	Melanocytic nevi	Cutaneous neoplasm	1	1	1	1	0	2	1	4	10 min	5 min	very good	very good	very good	very helpful	0
35990	Liezen	2 2024	2.22431	747	both	7979	include		3666	60-74	male	GP treatment	14	Eczema	primarily caused by external factors	Inflammatory skin diseases	1	1	0	0	0	4	1	4	20 min	5 min	very good	very good	not recorded	not recorded	3
36261	Liezen	2 2024	2.17837	747	both	7979	include		3667	60-74	male	GP treatment	14	Eczema	primarily caused by external factors	Inflammatory skin diseases	2	2	0	0	0	2	4	4	10 min	20 min	good	good	not recorded	not recorded	3
36389	Liezen	2 2024	2.17686	747	both	7979	include		3668	15-29	female	GP treatment	42	Vascular diseases	Vascular diseases	Vascular diseases	2	2	0	0	0	1	1	4	5 min	5 min	good	good	not recorded	not recorded	3
82423	Liezen	2 2024	2.05992	747	male	4290	include		3669	30-44	male	GP treatment	23	Mycosis	Infection	Inflammatory skin diseases	1	2	0	0	0	2	2	4	10 min	10 min	very good	good	not recorded	not recorded	3
70762	Leibnitz	2 2024	0.315475	320	female	1150	include		3670	45-59	female	normal appointment DERM in <3 months	16_2	Dermatitis-others	Unknown cause	Inflammatory skin diseases	1	1	1	2	0	1	1	3	5 min	5 min	very good	very good	very good	good	0
93202	Leibnitz	2 2024	0.227234	320	female	7873	include		3671	45-59	female	GP treatment	20	Herpes zoster or simplex	Infection	Inflammatory skin diseases	1	1	1	1	0	2	1	4	10 min	5 min	very good	very good	very good	very helpful	0
61660	Liezen	2 2024	0.253854	266	male	3322	include		3672	0-14	male	GP treatment	16_2	Dermatitis-others	Unknown cause	Inflammatory skin diseases	1	1	1	1	0	2	2	4	10 min	10 min	very good	very good	very good	very helpful	0
49265	Liezen	2 2024	1.03939	266	male	3322	include		3673	30-44	female	GP treatment	6	Arthropod bite or Insect bite	primarily caused by external factors	Inflammatory skin diseases	1	1	1	1	0	2	2	4	10 min	10 min	very good	very good	very good	very helpful	2
84672	Liezen	2 2024	1.32012	266	male	3322	include		3674	30-44	female	no therapy	1	Melanocytic nevi	Melanocytic nevi	Cutaneous neoplasm	1	1	1	1	0	1	3	1	5 min	15 min	very good	very good	very good	very helpful	2
25629	Liezen	2 2024	1.37182	266	male	3322	include		2147	30-44	male	normal appointment DERM in <3 months	16_2	Dermatitis-others	Unknown cause	Inflammatory skin diseases	1	1	1	1	0	3	1	3	15 min	5 min	very good	very good	very good	very helpful	2
25431	Liezen	2 2024	3.00978	747	both	7979	include		3676	45-59	female	GP treatment	16_2	Dermatitis-others	Unknown cause	Inflammatory skin diseases	1	1	0	0	0	3	1	4	15 min	5 min	very good	very good	not recorded	not recorded	4
82385	Liezen	2 2024	2.99962	747	both	7979	include		3677	30-44	female	GP treatment	16_1	Atopic dermatitis	Unknown cause	Inflammatory skin diseases	2	2	0	0	0	4	1	4	20 min	5 min	good	good	not recorded	not recorded	4
48143	Liezen	2 2024	2.10481	747	both	7979	include		3678	45-59	female	GP treatment	14	Eczema	primarily caused by external factors	Inflammatory skin diseases	2	2	0	0	0	1	1	4	5 min	5 min	good	good	not recorded	not recorded	3
26008	Liezen	2 2024	2.11536	747	female	9421	include		3679	45-59	male	GP treatment	7	others	others	others	2	2	1	1	0	1	2	4	5 min	10 min	good	good	very good	very helpful	3
43537	Liezen	2 2024	1.84826	747	female	5998	include		2657	60-74	male	no therapy	4	Seborrheic keratoses	Seborrheic keratoses	Cutaneous neoplasm	1	1	1	1	0	1	1	1	5 min	5 min	very good	very good	very good	very helpful	3
41951	Liezen	2 2024	1.84759	747	female	5998	include		755	15-29	female	GP treatment	26_3	Benign tumor	Benign Tumor	Cutaneous neoplasm	1	1	1	1	0	1	1	4	5 min	5 min	very good	very good	very good	very helpful	3
48364	Liezen	2 2024	2.10382	747	both	7979	include		3680	45-59	female	GP treatment	4	Seborrheic keratoses	Seborrheic keratoses	Cutaneous neoplasm	3	2	0	0	0	2	3	4	10 min	15 min	satisfying	good	not recorded	not recorded	2
94213	Liezen	2 2024	1.93068	747	female	5998	include		1788	30-44	female	no therapy	4	Seborrheic keratoses	Seborrheic keratoses	Cutaneous neoplasm	3	2	1	1	0	1	2	1	5 min	10 min	satisfying	good	very good	very helpful	2
49589	Liezen	2 2024	0.960683	747	female	9421	include		3681	60-74	male	GP treatment	14	Eczema	primarily caused by external factors	Inflammatory skin diseases	2	2	1	1	0	2	3	4	10 min	15 min	good	good	very good	very helpful	1
62885	Liezen	2 2024	0.899097	747	both	7979	include		3682	75-89	male	GP treatment	11	Basal Cell Carcinoma	Basal cell carcinoma	Cutaneous neoplasm	2	2	0	0	0	1	1	4	5 min	5 min	good	good	not recorded	not recorded	1
76103	Liezen	2 2024	2.32015	266	male	3322	include		3683	0-14	male	GP treatment	10	Rash	Rash	Inflammatory skin diseases	2	2	1	1	0	3	2	4	15 min	10 min	good	good	very good	very helpful	1
29304	Leibnitz	2 2024	0.573009	658	female	7873	include		3684	30-44	female	acute DERM appointment <3 days	1	Melanocytic nevi	Melanocytic nevi	Cutaneous neoplasm	1	1	1	1	0	2	1	2	10 min	5 min	very good	very good	very good	very helpful	2
51793	Liezen	2 2024	0.906354	747	female	5998	include		3685	0-14	female	GP treatment	14	Eczema	primarily caused by external factors	Inflammatory skin diseases	3	2	1	1	0	2	2	4	10 min	10 min	satisfying	good	very good	very helpful	2
59230	Liezen	2 2024	0.0893287	747	female	5998	include		1233	75-89	female	GP treatment	4	Seborrheic keratoses	Seborrheic keratoses	Cutaneous neoplasm	2	1	1	1	0	1	2	4	5 min	10 min	good	very good	very good	very helpful	0
53774	Liezen	2 2024	0.075463	747	female	5998	include		905	60-74	female	GP treatment	3	Actinic keratosis	Actinic Keratoses	Cutaneous neoplasm	2	2	1	1	0	1	2	4	5 min	10 min	good	good	very good	very helpful	0
83231	Liezen	2 2024	0.0431597	747	female	9421	include		3686	>90	female	Referral to clinic	26_1	Squamous cell carcinoma	Squamous cell carcinoma	Cutaneous neoplasm	2	4	1	1	0	2	1	5	10 min	5 min	good	sufficient	very good	very helpful	0
82176	Leibnitz	2 2024	0.232072	320	male	4483	include		3399	>90	female	normal appointment DERM in <3 months	26_4	Other malignant tumors (e.g. Lymphoma)	Other malignant tumor	Cutaneous neoplasm	1	1	1	1	0	2	3	3	10 min	15 min	very good	very good	very good	very helpful	0
21498	Leibnitz	2 2024	0.124792	320	female	3972	include		3687	60-74	female	normal appointment DERM in <3 months	11	Basal Cell Carcinoma	Basal cell carcinoma	Cutaneous neoplasm	1	1	0	1	0	2	1	3	10 min	5 min	very good	very good	not recorded	very helpful	0
52084	Liezen	2 2024	0.383426	747	female	9421	include		1536	0-14	female	GP treatment	10	Rash	Rash	Inflammatory skin diseases	1	1	1	1	0	2	1	4	10 min	5 min	very good	very good	very good	very helpful	0
41337	Leibnitz	2 2024	0.363843	320	female	7873	include		3688	60-74	female	normal appointment DERM in <3 months	11	Basal Cell Carcinoma	Basal cell carcinoma	Cutaneous neoplasm	1	1	1	1	0	2	1	3	10 min	5 min	very good	very good	very good	very helpful	0
21100	Leibnitz	2 2024	0.0774074	658	female	7873	include		3689	45-59	male	GP treatment	1	Melanocytic nevi	Melanocytic nevi	Cutaneous neoplasm	1	1	1	1	0	2	1	4	10 min	5 min	very good	very good	very good	very helpful	0
76053	Liezen	2 2024	1.54369	747	female	1605	include		3690	45-59	male	no therapy	42	Vascular diseases	Vascular diseases	Vascular diseases	2	1	1	1	0	2	2	1	10 min	10 min	good	very good	very good	very helpful	3
63506	Liezen	2 2024	0.854259	747	both	7979	include		3691	60-74	female	no therapy	18	Hemangioma	Benign Tumor	Cutaneous neoplasm	3	2	0	0	0	2	1	1	10 min	5 min	satisfying	good	not recorded	not recorded	2
51544	Leibnitz	2 2024	0.0797685	320	male	3712	include		3692	15-29	female	GP treatment	40	Inflammatory tumors	Inflammatory tumors	Inflammatory skin diseases	1	1	1	1	0	1	2	4	5 min	10 min	very good	very good	very good	very helpful	0
93171	Leibnitz	2 2024	0.0488657	320	male	3712	include		3693	75-89	male	GP treatment	8	Psoriasis	Unknown cause	Inflammatory skin diseases	1	1	1	1	0	2	2	4	10 min	10 min	very good	very good	very good	very helpful	0
38586	Liezen	2 2024	0.464248	266	female	9421	include		3686	>90	female	GP treatment	7	others	others	others	1	1	1	1	0	1	1	4	5 min	5 min	very good	very good	very good	very helpful	0
15914	Liezen	2 2024	0.0649884	266	male	7261	include		3694	45-59	female	GP treatment	34	Rosacea	Rosacea	Localized skin conditions	1	3	1	1	0	1	2	4	5 min	10 min	very good	satisfying	very good	very helpful	0
29755	Liezen	2 2024	0.0455903	266	female	4586	include		3695	30-44	female	GP treatment	14	Eczema	primarily caused by external factors	Inflammatory skin diseases	1	4	1	1	0	3	3	4	15 min	15 min	very good	sufficient	very good	very helpful	0
59482	Leibnitz	2 2024	0.831829	320	female	7873	include		3696	15-29	female	GP treatment	16_2	Dermatitis-others	Unknown cause	Inflammatory skin diseases	3	1	1	1	0	2	1	4	10 min	5 min	satisfying	very good	very good	very helpful	2
81576	Leibnitz	2 2024	0.65265	320	male	7065	include		3697	30-44	male	Referral to clinic	7	others	others	others	6	1	0	0	0	2	1	5	10 min	5 min	other	very good	not recorded	not recorded	2
87221	Leibnitz	2 2024	0.642396	320	male	7065	include		3698	60-74	female	GP treatment	8	Psoriasis	Unknown cause	Inflammatory skin diseases	1	1	0	0	0	2	2	4	10 min	10 min	very good	very good	not recorded	not recorded	2
63102	Liezen	2 2024	0.995544	747	female	5998	include		3699	30-44	female	GP treatment	34	Rosacea	Rosacea	Localized skin conditions	2	1	1	1	0	1	2	4	5 min	10 min	good	very good	very good	very helpful	2
14336	Leibnitz	2 2024	0.0468981	320	female	7873	include		3671	45-59	female	normal appointment DERM in <3 months	7	others	others	others	3	1	1	1	0	2	1	3	10 min	5 min	satisfying	very good	very good	very helpful	0
58999	Liezen	2 2024	0.19603	747	female	9421	include		3700	30-44	male	GP treatment	7	others	others	others	4	2	1	1	0	2	3	4	10 min	15 min	sufficient	good	very good	very helpful	0
95665	Liezen	2 2024	0.189641	747	female	5998	include		3701	60-74	male	GP treatment	14	Eczema	primarily caused by external factors	Inflammatory skin diseases	2	2	1	1	0	3	1	4	15 min	5 min	good	good	very good	very helpful	0
32773	Liezen	2 2024	0.310729	266	female	9421	include		3681	60-74	male	GP treatment	10	Rash	Rash	Inflammatory skin diseases	2	4	1	1	0	2	2	4	10 min	10 min	good	sufficient	very good	very helpful	0
72824	Liezen	2 2024	0.200637	266	male	3322	include		1892	60-74	male	GP treatment	16_2	Dermatitis-others	Unknown cause	Inflammatory skin diseases	2	2	1	1	0	2	3	4	10 min	15 min	good	good	very good	very helpful	0
27810	Liezen	2 2024	0.196701	266	male	3322	include		412	60-74	female	GP treatment	7	others	others	others	1	1	1	1	0	2	3	4	10 min	15 min	very good	very good	very good	very helpful	0
26552	Liezen	2 2024	1.05728	266	male	3322	include		3703	60-74	female	normal appointment DERM in <3 months	40	Inflammatory tumors	Inflammatory tumors	Inflammatory skin diseases	3	2	1	1	0	1	2	3	5 min	10 min	satisfying	good	very good	very helpful	2
24371	Liezen	2 2024	1.05289	266	male	3322	include		3704	15-29	male	no therapy	1	Melanocytic nevi	Melanocytic nevi	Cutaneous neoplasm	3	1	1	1	0	1	2	1	5 min	10 min	satisfying	very good	very good	very helpful	2
47038	Liezen	2 2024	1.0561	266	male	3322	include		3705	75-89	female	acute DERM appointment <3 days	26_4	Other malignant tumors (e.g. Lymphoma)	Other malignant tumor	Cutaneous neoplasm	1	1	1	1	0	1	2	2	5 min	10 min	very good	very good	very good	very helpful	2
15173	Liezen	2 2024	0.428368	266	male	3322	include		3706	45-59	male	GP treatment	31	Seborrheic dermatitis	Unknown cause	Inflammatory skin diseases	1	1	1	1	0	1	3	4	5 min	15 min	very good	very good	very good	very helpful	0
74388	Liezen	2 2024	1.41826	266	male	3322	include		1339	15-29	male	GP treatment	5	Alopecia	Alopezia	Localized skin conditions	1	1	1	1	0	2	2	4	10 min	10 min	very good	very good	very good	very helpful	0
39508	Liezen	2 2024	0.568854	747	female	1605	include		3707	0-14	female	GP treatment	7	others	others	others	1	1	1	1	0	2	2	4	10 min	10 min	very good	very good	very good	very helpful	1
62256	Liezen	2 2024	0.112928	747	both	7979	include		3708	75-89	female	no therapy	1	Melanocytic nevi	Melanocytic nevi	Cutaneous neoplasm	2	3	0	0	0	1	1	1	5 min	5 min	good	satisfying	not recorded	not recorded	0
19710	Liezen	2 2024	0.20316	266	male	3322	include		3709	60-74	male	GP treatment	20	Herpes zoster or simplex	Infection	Inflammatory skin diseases	2	1	1	1	0	1	2	4	5 min	10 min	good	very good	very good	very helpful	0
68445	Liezen	2 2024	2.3548	747	female	5998	include		3710	45-59	male	GP treatment	7	others	others	others	6	1	1	1	0	6	1	4	30 min	5 min	other	very good	very good	very helpful	1
17242	Liezen	2 2024	2.35542	747	female	5998	include		3710	45-59	male	further inquiries/not recorded	7	others	others	others	6	6	1	1	0	1	1	6	5 min	5 min	other	other	very good	very helpful	1
48919	Liezen	2 2024	0.792164	747	female	9421	include		3711	0-14	female	GP treatment	16_1	Atopic dermatitis	Unknown cause	Inflammatory skin diseases	3	2	1	1	0	1	1	4	5 min	5 min	satisfying	good	very good	very helpful	2
30248	Leibnitz	2 2024	0.0107176	320	male	4483	include		3712	45-59	female	normal appointment DERM in <3 months	1	Melanocytic nevi	Melanocytic nevi	Cutaneous neoplasm	1	1	1	1	0	2	3	3	10 min	15 min	very good	very good	very good	very helpful	0
49784	Leibnitz	2 2024	1.56317	320	male	5060	include		3713	60-74	male	GP treatment	8	Psoriasis	Unknown cause	Inflammatory skin diseases	1	1	0	0	0	2	1	4	10 min	5 min	very good	very good	not recorded	not recorded	3
93231	Leibnitz	2 2024	1.13237	320	male	4483	include		3714	60-74	female	no therapy	6	Arthropod bite or Insect bite	primarily caused by external factors	Inflammatory skin diseases	1	1	1	1	0	2	3	1	10 min	15 min	very good	very good	very good	very helpful	2
39266	Leibnitz	2 2024	0.020081	320	male	4483	include		3715	60-74	male	GP treatment	7	others	others	others	1	1	1	1	0	2	3	4	10 min	15 min	very good	very good	very good	very helpful	0
54474	Liezen	2 2024	1.05029	266	male	3322	include		3716	30-44	female	GP treatment	41	Urticaria	Unknown cause	Inflammatory skin diseases	1	1	1	1	0	2	3	4	10 min	15 min	very good	very good	very good	very helpful	2
50357	Liezen	2 2024	1.28718	266	male	3322	include		3717	60-74	female	GP treatment	17	Folliculitis	Infection	Inflammatory skin diseases	1	2	1	1	0	1	3	4	5 min	15 min	very good	good	very good	very helpful	2
37859	Liezen	2 2024	1.06565	266	male	3322	include		3718	60-74	female	no therapy	28	Lentigo	Lentigo	Cutaneous neoplasm	1	1	1	1	0	1	3	1	5 min	15 min	very good	very good	very good	very helpful	2
56505	Liezen	2 2024	0.235475	747	female	5998	include		1642	75-89	male	GP treatment	3	Actinic keratosis	Actinic Keratoses	Cutaneous neoplasm	3	2	1	1	0	1	1	4	5 min	5 min	satisfying	good	very good	very helpful	0
32431	Liezen	2 2024	2.1267	266	female	4586	include		3719	75-89	female	no therapy	26_3	Benign tumor	Benign Tumor	Cutaneous neoplasm	2	1	1	1	0	2	2	1	10 min	10 min	good	very good	very good	very helpful	3
51345	Liezen	2 2024	1.12725	266	female	4586	include		3720	75-89	female	Referral to clinic	26_1	Squamous cell carcinoma	Squamous cell carcinoma	Cutaneous neoplasm	1	1	1	1	0	1	4	5	5 min	20 min	very good	very good	very good	very helpful	2
55544	Liezen	2 2024	1.91691	266	female	8078	include		2864	0-14	female	GP treatment	9	Erythema migrans, Lyme disease	Infection	Inflammatory skin diseases	1	1	1	1	0	2	3	4	10 min	15 min	very good	very good	very good	very helpful	3
59183	Liezen	2 2024	0.918472	266	female	8078	include		3721	45-59	female	GP treatment	7	others	others	others	1	1	1	1	0	2	2	4	10 min	10 min	very good	very good	very good	very helpful	2
81135	Liezen	2 2024	0.159468	266	male	3322	include		519	45-59	male	normal appointment DERM in <3 months	7	others	others	others	5	3	1	1	0	1	2	3	5 min	10 min	insufficient	satisfying	very good	very helpful	0
11141	Liezen	2 2024	0.208056	266	male	3322	include		3722	45-59	female	GP treatment	7	others	others	others	2	2	1	1	0	3	2	4	15 min	10 min	good	good	very good	very helpful	0
16032	Liezen	2 2024	0.839792	747	female	5998	include		67	60-74	female	GP treatment	14	Eczema	primarily caused by external factors	Inflammatory skin diseases	2	2	1	1	0	2	2	4	10 min	10 min	good	good	very good	very helpful	2
77396	Liezen	2 2024	0.830255	747	male	4290	include		3723	45-59	male	GP treatment	31	Seborrheic dermatitis	Unknown cause	Inflammatory skin diseases	2	2	0	0	0	2	2	4	10 min	10 min	good	good	not recorded	not recorded	2
39491	Liezen	2 2024	0.421146	266	male	3322	include		3724	15-29	female	no therapy	7	others	others	others	1	1	1	1	0	2	2	1	10 min	10 min	very good	very good	very good	very helpful	0
42451	Liezen	2 2024	1.04529	747	both	7979	include		2679	15-29	female	normal appointment DERM in <3 months	7	others	others	others	2	2	0	0	0	1	3	3	5 min	15 min	good	good	not recorded	not recorded	1
47511	Liezen	2 2024	1.00646	747	male	4290	include		3725	45-59	male	no therapy	1	Melanocytic nevi	Melanocytic nevi	Cutaneous neoplasm	2	2	0	0	0	1	2	1	5 min	10 min	good	good	not recorded	not recorded	1
22029	Liezen	2 2024	0.976285	747	both	7979	include		3726	30-44	female	GP treatment	34	Rosacea	Rosacea	Localized skin conditions	2	1	0	0	0	2	1	4	10 min	5 min	good	very good	not recorded	not recorded	1
83303	Liezen	2 2024	2.81929	266	female	8078	include		3727	30-44	male	GP treatment	23	Mycosis	Infection	Inflammatory skin diseases	1	1	1	1	0	1	2	4	5 min	10 min	very good	very good	very good	very helpful	2
99959	Leibnitz	2 2024	0.141262	320	female	1150	include		3728	60-74	female	GP treatment	14	Eczema	primarily caused by external factors	Inflammatory skin diseases	1	1	1	1	0	2	1	4	10 min	5 min	very good	very good	very good	very helpful	0
63072	Liezen	2 2024	0.0110995	266	female	8078	include		3729	15-29	female	GP treatment	6	Arthropod bite or Insect bite	primarily caused by external factors	Inflammatory skin diseases	1	1	1	1	0	1	2	4	5 min	10 min	very good	very good	very good	very helpful	0
32946	Leibnitz	2 2024	0.679155	658	female	7873	include		3730	30-44	male	GP treatment	31	Seborrheic dermatitis	Unknown cause	Inflammatory skin diseases	1	1	1	1	0	1	1	4	5 min	5 min	very good	very good	very good	very helpful	2
39350	Leibnitz	2 2024	0.584491	658	male	5060	include		3731	60-74	male	GP treatment	4	Seborrheic keratoses	Seborrheic keratoses	Cutaneous neoplasm	1	1	0	0	0	1	1	4	5 min	5 min	very good	very good	not recorded	not recorded	2
11738	Liezen	2 2024	2.15958	747	both	7979	include		3732	60-74	female	GP treatment	7	others	others	others	2	2	0	0	0	2	3	4	10 min	15 min	good	good	not recorded	not recorded	3
16003	Liezen	2 2024	2.09632	747	female	5998	include		966	60-74	male	normal appointment DERM in <3 months	23	Mycosis	Infection	Inflammatory skin diseases	2	2	1	1	0	2	2	3	10 min	10 min	good	good	very good	very helpful	3
55702	Leibnitz	2 2024	0.921215	320	female	3972	include		3733	75-89	female	normal appointment DERM in <3 months	11	Basal Cell Carcinoma	Basal cell carcinoma	Cutaneous neoplasm	1	1	0	0	0	2	1	3	10 min	5 min	very good	very good	not recorded	not recorded	2
30591	Leibnitz	2 2024	0.892245	320	male	7065	include		3734	45-59	female	no therapy	8	Psoriasis	Unknown cause	Inflammatory skin diseases	1	1	0	0	0	2	1	1	10 min	5 min	very good	very good	not recorded	not recorded	2
16360	Liezen	2 2024	2.18895	266	female	8078	include		242	45-59	male	normal appointment DERM in <3 months	33	Erythema	Unknown cause	Inflammatory skin diseases	1	1	1	1	0	1	2	3	5 min	10 min	very good	very good	very good	very helpful	3
13224	Liezen	2 2024	3.08241	747	female	5998	include		3735	75-89	female	GP treatment	36	Ulcer	Ulcer	Localized skin conditions	2	2	1	1	0	2	2	4	10 min	10 min	good	good	very good	very helpful	4
42317	Leibnitz	2 2024	0.185428	320	female	3972	include		3736	60-74	male	normal appointment DERM in <3 months	7	others	others	others	4	2	0	0	0	2	1	3	10 min	5 min	sufficient	good	not recorded	not recorded	0
97299	Liezen	2 2024	2.15855	266	male	3322	include		3737	15-29	male	GP treatment	7	others	others	others	2	3	1	1	0	2	2	4	10 min	10 min	good	satisfying	very good	very helpful	3
48548	Liezen	2 2024	2.15442	266	male	3322	include		3738	45-59	male	no therapy	1	Melanocytic nevi	Melanocytic nevi	Cutaneous neoplasm	1	1	1	1	0	1	2	1	5 min	10 min	very good	very good	very good	very helpful	3
42319	Liezen	2 2024	2.14315	266	male	3322	include		3739	60-74	male	GP treatment	7	others	others	others	2	2	1	1	0	2	2	4	10 min	10 min	good	good	very good	very helpful	3
51715	Liezen	2 2024	0.0131019	266	male	3322	include		229	0-14	female	GP treatment	10	Rash	Rash	Inflammatory skin diseases	3	1	1	1	0	2	2	4	10 min	10 min	satisfying	very good	very good	very helpful	0
93800	Liezen	2 2024	0.0235648	266	male	3322	include		3740	0-14	male	GP treatment	7	others	others	others	2	1	1	1	0	2	2	4	10 min	10 min	good	very good	very good	very helpful	0
79325	Liezen	2 2024	0.0691435	266	female	4586	include		3741	0-14	female	GP treatment	16_2	Dermatitis-others	Unknown cause	Inflammatory skin diseases	1	1	1	1	0	1	2	4	5 min	10 min	very good	very good	very good	very helpful	0
73431	Liezen	3 2024	3.82927	747	female	5998	include		819	45-59	female	GP treatment	8	Psoriasis	Unknown cause	Inflammatory skin diseases	1	1	1	1	0	3	1	4	15 min	5 min	very good	very good	very good	very helpful	5
46141	Liezen	3 2024	3.08294	747	both	7979	include		3742	0-14	male	GP treatment	6	Arthropod bite or Insect bite	primarily caused by external factors	Inflammatory skin diseases	2	2	0	0	0	1	4	4	5 min	20 min	good	good	not recorded	not recorded	4
33767	Liezen	3 2024	3.07988	747	both	7979	include		3743	15-29	female	no therapy	1	Melanocytic nevi	Melanocytic nevi	Cutaneous neoplasm	1	1	0	0	0	1	3	1	5 min	15 min	very good	very good	not recorded	not recorded	4
81906	Liezen	3 2024	3.06987	747	female	5998	include		3744	>90	female	GP treatment	7	others	others	others	1	1	1	1	0	3	2	4	15 min	10 min	very good	very good	very good	very helpful	4
98320	Liezen	3 2024	3.03994	747	both	7979	include		3745	30-44	female	GP treatment	14	Eczema	primarily caused by external factors	Inflammatory skin diseases	1	1	0	0	0	2	3	4	10 min	15 min	very good	very good	not recorded	not recorded	4
48685	Liezen	3 2024	3.02561	747	male	4290	include		3746	45-59	male	no therapy	4	Seborrheic keratoses	Seborrheic keratoses	Cutaneous neoplasm	4	2	0	0	0	1	2	1	5 min	10 min	sufficient	good	not recorded	not recorded	4
55194	Liezen	3 2024	3.01299	747	male	2399	include		3747	60-74	male	GP treatment	14	Eczema	primarily caused by external factors	Inflammatory skin diseases	2	2	2	1	0	1	1	4	5 min	5 min	good	good	good	very helpful	4
62585	Liezen	3 2024	2.05454	747	male	4290	include		257	60-74	female	further inquiries/not recorded	7	others	others	others	6	6	0	0	0	1	2	6	5 min	10 min	other	other	not recorded	not recorded	3
94891	Liezen	3 2024	1.80626	747	both	7979	include		3748	0-14	female	normal appointment DERM in <3 months	14	Eczema	primarily caused by external factors	Inflammatory skin diseases	2	2	0	0	0	2	1	3	10 min	5 min	good	good	not recorded	not recorded	3
96485	Liezen	3 2024	1.77199	747	female	1605	include		3749	75-89	female	GP treatment	7	others	others	others	1	1	1	1	0	2	2	4	10 min	10 min	very good	very good	very good	very helpful	3
95142	Liezen	3 2024	1.77301	747	female	1605	include		3750	60-74	female	no therapy	7	others	others	others	1	2	1	1	0	3	2	1	15 min	10 min	very good	good	very good	very helpful	3
23625	Liezen	3 2024	1.24448	747	both	7979	include		3751	45-59	female	GP treatment	7	others	others	others	2	2	0	0	0	1	4	4	5 min	20 min	good	good	not recorded	not recorded	2
91967	Liezen	3 2024	1.16635	747	both	7979	include		3752	0-14	male	GP treatment	40	Inflammatory tumors	Inflammatory tumors	Inflammatory skin diseases	2	2	0	0	0	1	3	4	5 min	15 min	good	good	not recorded	not recorded	2
96907	Liezen	3 2024	1.07539	747	male	4290	include		3753	75-89	male	no therapy	7	others	others	others	1	2	0	0	0	1	2	1	5 min	10 min	very good	good	not recorded	not recorded	2
46383	Liezen	3 2024	1.067	747	female	5998	include		3754	0-14	female	GP treatment	16_1	Atopic dermatitis	Unknown cause	Inflammatory skin diseases	2	2	1	1	0	1	1	4	5 min	5 min	good	good	very good	very helpful	2
41208	Liezen	3 2024	1.06241	747	female	5998	include		3755	75-89	male	GP treatment	4	Seborrheic keratoses	Seborrheic keratoses	Cutaneous neoplasm	3	2	1	1	0	2	2	4	10 min	10 min	satisfying	good	very good	very helpful	2
26703	Liezen	3 2024	0.22485	747	female	5998	include		3756	15-29	female	GP treatment	7	others	others	others	2	1	1	1	0	1	1	4	5 min	5 min	good	very good	very good	very helpful	0
10990	Liezen	3 2024	0.0754051	747	male	4290	include		1879	45-59	female	GP treatment	1	Melanocytic nevi	Melanocytic nevi	Cutaneous neoplasm	3	2	0	0	0	1	2	4	5 min	10 min	satisfying	good	not recorded	not recorded	0
15982	Liezen	3 2024	0.0721065	747	male	6893	include		3757	45-59	male	no therapy	4	Seborrheic keratoses	Seborrheic keratoses	Cutaneous neoplasm	3	2	1	1	0	2	2	1	10 min	10 min	satisfying	good	very good	very helpful	0
65443	Liezen	3 2024	0.341968	747	both	7979	include		3758	75-89	male	no therapy	4	Seborrheic keratoses	Seborrheic keratoses	Cutaneous neoplasm	2	2	0	0	0	2	1	1	10 min	5 min	good	good	not recorded	not recorded	0
70865	Liezen	3 2024	1.3159	266	male	3322	include		3759	0-14	female	GP treatment	10	Rash	Rash	Inflammatory skin diseases	2	1	1	1	0	2	3	4	10 min	15 min	good	very good	very good	very helpful	1
66863	Liezen	3 2024	1.22852	266	female	9421	include		3760	60-74	male	no therapy	28	Lentigo	Lentigo	Cutaneous neoplasm	1	1	1	1	0	1	2	1	5 min	10 min	very good	very good	very good	very helpful	1
91900	Leibnitz	3 2024	3.15054	320	male	3712	include		3761	60-74	male	normal appointment DERM in <3 months	11	Basal Cell Carcinoma	Basal cell carcinoma	Cutaneous neoplasm	1	1	1	1	0	2	1	3	10 min	5 min	very good	very good	very good	very helpful	2
92987	Leibnitz	3 2024	3.06775	320	male	3712	include		3512	30-44	female	further inquiries/not recorded	40	Inflammatory tumors	Inflammatory tumors	Inflammatory skin diseases	1	6	1	1	0	2	1	6	10 min	5 min	very good	other	very good	very helpful	2
68834	Leibnitz	3 2024	2.96594	320	male	7065	include		3762	30-44	female	GP treatment	6	Arthropod bite or Insect bite	primarily caused by external factors	Inflammatory skin diseases	1	1	0	0	0	2	1	4	10 min	5 min	very good	very good	not recorded	not recorded	2
67259	Leibnitz	3 2024	0.7564	320	male	7065	include		3763	15-29	male	acute DERM appointment <3 days	30	Scabies, Parasites	primarily caused by external factors	Inflammatory skin diseases	1	1	0	0	0	2	1	2	10 min	5 min	very good	very good	not recorded	not recorded	1
85863	Leibnitz	3 2024	0.093912	320	female	1150	include		3764	30-44	female	GP treatment	14	Eczema	primarily caused by external factors	Inflammatory skin diseases	1	1	1	1	0	2	1	4	10 min	5 min	very good	very good	very good	very helpful	0
79269	Leibnitz	3 2024	0.0450463	320	female	7873	include		3765	60-74	female	GP treatment	7	others	others	others	1	1	1	1	0	2	1	4	10 min	5 min	very good	very good	very good	very helpful	0
22471	Liezen	3 2024	0.00815972	747	female	4058	include		3766	>90	female	further inquiries/not recorded	4	Seborrheic keratoses	Seborrheic keratoses	Cutaneous neoplasm	6	6	0	0	0	1	1	6	5 min	5 min	other	other	not recorded	not recorded	0
99024	Leibnitz	3 2024	0.0328241	320	female	7873	include		3767	45-59	male	no therapy	23	Mycosis	Infection	Inflammatory skin diseases	1	1	1	1	0	1	1	1	5 min	5 min	very good	very good	very good	very helpful	0
72520	Leibnitz	3 2024	0.125463	658	male	3712	include		3512	30-44	female	no therapy	42	Vascular diseases	Vascular diseases	Vascular diseases	1	1	1	1	0	1	1	1	5 min	5 min	very good	very good	very good	very helpful	0
50675	Liezen	3 2024	2.13719	747	both	7979	include		3768	15-29	female	GP treatment	14	Eczema	primarily caused by external factors	Inflammatory skin diseases	3	2	0	0	0	2	3	4	10 min	15 min	satisfying	good	not recorded	not recorded	3
97682	Liezen	3 2024	2.02488	747	female	5998	include		2896	60-74	female	GP treatment	3	Actinic keratosis	Actinic Keratoses	Cutaneous neoplasm	2	2	1	1	0	2	2	4	10 min	10 min	good	good	very good	very helpful	3
42044	Liezen	3 2024	2.02281	747	female	5998	include		1138	15-29	female	GP treatment	16_2	Dermatitis-others	Unknown cause	Inflammatory skin diseases	2	2	1	1	0	2	2	4	10 min	10 min	good	good	very good	very helpful	3
63488	Liezen	3 2024	2.01037	747	female	4058	include		3769	75-89	male	further inquiries/not recorded	4	Seborrheic keratoses	Seborrheic keratoses	Cutaneous neoplasm	6	6	0	0	0	2	3	6	10 min	15 min	other	other	not recorded	not recorded	3
72363	Liezen	3 2024	2.00024	747	both	7979	include		3770	30-44	female	GP treatment	14	Eczema	primarily caused by external factors	Inflammatory skin diseases	2	2	0	0	0	2	1	4	10 min	5 min	good	good	not recorded	not recorded	3
68210	Liezen	3 2024	2.11138	266	female	8078	include		3771	75-89	male	normal appointment DERM in <3 months	3	Actinic keratosis	Actinic Keratoses	Cutaneous neoplasm	1	1	1	1	0	1	2	3	5 min	10 min	very good	very good	very good	very helpful	3
35837	Liezen	3 2024	2.09009	266	male	3322	include		3772	60-74	male	GP treatment	7	others	others	others	1	3	1	1	0	2	2	4	10 min	10 min	very good	satisfying	very good	very helpful	3
95365	Liezen	3 2024	1.09759	266	male	3322	include		3773	60-74	male	GP treatment	14	Eczema	primarily caused by external factors	Inflammatory skin diseases	1	2	1	1	0	3	2	4	15 min	10 min	very good	good	very good	very helpful	2
96208	Liezen	3 2024	2.08322	266	male	3322	include		3774	0-14	male	GP treatment	6	Arthropod bite or Insect bite	primarily caused by external factors	Inflammatory skin diseases	1	1	1	1	0	2	3	4	10 min	15 min	very good	very good	very good	very helpful	3
33339	Liezen	3 2024	1.92493	747	female	3224	include		3775	60-74	male	no therapy	1	Melanocytic nevi	Melanocytic nevi	Cutaneous neoplasm	1	1	1	1	0	1	2	1	5 min	10 min	very good	very good	very good	very helpful	3
92255	Liezen	3 2024	1.10834	747	female	3224	include		3776	60-74	female	GP treatment	1	Melanocytic nevi	Melanocytic nevi	Cutaneous neoplasm	3	2	1	1	0	1	2	4	5 min	10 min	satisfying	good	very good	very helpful	2
33254	Liezen	3 2024	1.05238	747	male	2399	include		3777	60-74	female	GP treatment	7	others	others	others	2	2	2	1	0	2	1	4	10 min	5 min	good	good	good	very helpful	2
59611	Liezen	3 2024	0.995625	747	both	7979	include		3778	15-29	female	GP treatment	6	Arthropod bite or Insect bite	primarily caused by external factors	Inflammatory skin diseases	1	2	0	0	0	2	1	4	10 min	5 min	very good	good	not recorded	not recorded	2
79044	Leibnitz	3 2024	0.0174653	320	male	5060	include		3779	30-44	female	normal appointment DERM in <3 months	11	Basal Cell Carcinoma	Basal cell carcinoma	Cutaneous neoplasm	1	1	0	0	0	2	1	3	10 min	5 min	very good	very good	not recorded	not recorded	0
64706	Liezen	3 2024	1.06211	266	female	8078	include		3780	30-44	female	GP treatment	8	Psoriasis	Unknown cause	Inflammatory skin diseases	1	1	1	1	0	2	2	4	10 min	10 min	very good	very good	very good	very helpful	2
19130	Liezen	3 2024	1.08405	266	female	8078	include		3781	15-29	female	GP treatment	40	Inflammatory tumors	Inflammatory tumors	Inflammatory skin diseases	1	1	1	1	0	2	2	4	10 min	10 min	very good	very good	very good	very helpful	2
41553	Liezen	3 2024	1.87098	747	male	2399	include		3782	60-74	male	normal appointment DERM in <3 months	8	Psoriasis	Unknown cause	Inflammatory skin diseases	4	3	2	2	0	3	1	3	15 min	5 min	sufficient	satisfying	good	good	3
79695	Liezen	3 2024	1.56124	747	female	1605	include		3783	60-74	male	GP treatment	23	Mycosis	Infection	Inflammatory skin diseases	1	1	1	1	0	2	2	4	10 min	10 min	very good	very good	very good	very helpful	3
79631	Liezen	3 2024	1.09074	747	both	7979	include		3784	15-29	female	no therapy	18	Hemangioma	Benign Tumor	Cutaneous neoplasm	3	5	0	0	0	2	3	1	10 min	15 min	satisfying	insufficient	not recorded	not recorded	2
97674	Liezen	3 2024	0.747604	747	male	6893	include		3785	45-59	female	no therapy	4	Seborrheic keratoses	Seborrheic keratoses	Cutaneous neoplasm	3	2	1	1	0	1	2	1	5 min	10 min	satisfying	good	very good	very helpful	2
50733	Liezen	3 2024	0.707569	747	female	1605	include		3786	60-74	male	GP treatment	14	Eczema	primarily caused by external factors	Inflammatory skin diseases	2	2	1	1	0	2	2	4	10 min	10 min	good	good	very good	very helpful	2
78459	Liezen	3 2024	0.705127	747	female	1605	include		3787	60-74	female	GP treatment	7	others	others	others	2	2	1	1	0	1	2	4	5 min	10 min	good	good	very good	very helpful	2
29375	Liezen	3 2024	0.112836	747	male	4290	include		3788	30-44	male	GP treatment	2	Acne	Acne	Localized skin conditions	2	2	0	0	0	1	2	4	5 min	10 min	good	good	not recorded	not recorded	0
78868	Liezen	3 2024	0.0955093	747	male	4290	include		3789	30-44	male	no therapy	7	others	others	others	2	2	0	0	0	1	2	1	5 min	10 min	good	good	not recorded	not recorded	0
65251	Liezen	3 2024	0.968981	266	male	3322	include		2769	0-14	male	GP treatment	10	Rash	Rash	Inflammatory skin diseases	2	2	1	1	0	1	2	4	5 min	10 min	good	good	very good	very helpful	2
79499	Leibnitz	3 2024	0.200046	320	male	3712	include		3790	75-89	male	GP treatment	14	Eczema	primarily caused by external factors	Inflammatory skin diseases	1	1	1	1	0	2	1	4	10 min	5 min	very good	very good	very good	very helpful	0
86351	Liezen	3 2024	2.32782	747	both	7979	include		3791	15-29	female	no therapy	29_2	Pityriasis rosea	Unknown cause	Inflammatory skin diseases	1	1	0	0	0	2	1	1	10 min	5 min	very good	very good	not recorded	not recorded	1
70169	Liezen	3 2024	0.267616	747	both	7979	include		3792	60-74	male	GP treatment	7	others	others	others	2	2	0	0	0	2	3	4	10 min	15 min	good	good	not recorded	not recorded	0
11081	Leibnitz	3 2024	4.26477	320	female	7873	include		3179	60-74	female	GP treatment	7	others	others	others	1	1	1	1	0	2	1	4	10 min	5 min	very good	very good	very good	very helpful	3
71770	Leibnitz	3 2024	0.178449	320	male	7065	include		3793	30-44	male	GP treatment	7	others	others	others	1	1	0	0	0	2	1	4	10 min	5 min	very good	very good	not recorded	not recorded	0
65393	Liezen	3 2024	1.26715	266	male	3322	include		3794	60-74	female	GP treatment	7	others	others	others	1	1	1	1	0	1	3	4	5 min	15 min	very good	very good	very good	very helpful	2
93766	Liezen	3 2024	1.27274	266	male	3322	include		3795	75-89	male	normal appointment DERM in <3 months	3	Actinic keratosis	Actinic Keratoses	Cutaneous neoplasm	1	1	1	1	0	2	3	3	10 min	15 min	very good	very good	very good	very helpful	2
62658	Liezen	3 2024	1.26895	266	male	3322	include		3796	30-44	female	no therapy	18	Hemangioma	Benign Tumor	Cutaneous neoplasm	1	1	1	1	0	1	3	1	5 min	15 min	very good	very good	very good	very helpful	2
43166	Liezen	3 2024	1.16064	266	male	3322	include		3797	0-14	female	GP treatment	14	Eczema	primarily caused by external factors	Inflammatory skin diseases	1	1	1	1	0	1	2	4	5 min	10 min	very good	very good	very good	very helpful	2
99769	Liezen	3 2024	0.269653	266	male	3322	include		3798	75-89	female	acute DERM appointment <3 days	7	others	others	others	1	1	1	1	0	1	2	2	5 min	10 min	very good	very good	very good	very helpful	0
11545	Leibnitz	3 2024	0.0516898	658	male	3712	include		3512	30-44	female	no therapy	35	Pigmentation disorders	Pigmentation disorders	Localized skin conditions	2	2	1	1	0	1	1	1	5 min	5 min	good	good	very good	very helpful	0
94790	Liezen	3 2024	2.14743	266	female	4586	include		3799	45-59	male	no therapy	4	Seborrheic keratoses	Seborrheic keratoses	Cutaneous neoplasm	1	1	1	1	0	1	2	1	5 min	10 min	very good	very good	very good	very helpful	3
47690	Liezen	3 2024	0.592662	266	male	3322	include		3800	30-44	male	GP treatment	7	others	others	others	1	2	1	1	0	2	2	4	10 min	10 min	very good	good	very good	very helpful	2
54046	Liezen	3 2024	3.72972	747	female	9421	include		2483	60-74	female	no therapy	4	Seborrheic keratoses	Seborrheic keratoses	Cutaneous neoplasm	1	2	1	1	0	1	1	1	5 min	5 min	very good	good	very good	very helpful	5
73524	Liezen	3 2024	3.03216	747	female	5998	include		3059	60-74	female	no therapy	3	Actinic keratosis	Actinic Keratoses	Cutaneous neoplasm	2	2	1	1	0	2	2	1	10 min	10 min	good	good	very good	very helpful	4
84236	Liezen	3 2024	3.01532	747	female	5998	include		3801	>90	female	GP treatment	14	Eczema	primarily caused by external factors	Inflammatory skin diseases	2	2	1	1	0	2	2	4	10 min	10 min	good	good	very good	very helpful	4
72168	Liezen	3 2024	2.96729	747	female	5998	include		3802	60-74	female	no therapy	7	others	others	others	1	1	1	1	0	3	2	1	15 min	10 min	very good	very good	very good	very helpful	4
47236	Liezen	3 2024	2.90285	747	female	5998	include		1235	75-89	male	GP treatment	7	others	others	others	1	2	1	1	0	2	2	4	10 min	10 min	very good	good	very good	very helpful	4
30205	Liezen	3 2024	1.03194	747	both	7979	include		3803	60-74	male	GP treatment	41	Urticaria	Unknown cause	Inflammatory skin diseases	4	3	0	0	0	2	1	4	10 min	5 min	sufficient	satisfying	not recorded	not recorded	2
19894	Liezen	3 2024	0.114525	747	female	1605	include		3804	30-44	female	GP treatment	29_1	Pityriasis versicolor	Infection	Inflammatory skin diseases	3	2	1	1	0	2	2	4	10 min	10 min	satisfying	good	very good	very helpful	0
87004	Liezen	3 2024	0.716238	266	male	3322	include		3805	60-74	female	GP treatment	14	Eczema	primarily caused by external factors	Inflammatory skin diseases	1	2	1	1	0	2	2	4	10 min	10 min	very good	good	very good	very helpful	2
80734	Leibnitz	3 2024	3.76562	320	male	7065	include		3806	60-74	male	GP treatment	41	Urticaria	Unknown cause	Inflammatory skin diseases	1	1	0	0	0	2	1	4	10 min	5 min	very good	very good	not recorded	not recorded	3
98721	Liezen	3 2024	0.0769792	747	both	7979	include		3807	0-14	male	GP treatment	22	Impetigo	Infection	Inflammatory skin diseases	1	1	0	0	0	1	3	4	5 min	15 min	very good	very good	not recorded	not recorded	0
42439	Liezen	3 2024	0.277778	266	female	8078	include		3808	30-44	male	normal appointment DERM in <3 months	33	Erythema	Unknown cause	Inflammatory skin diseases	1	1	1	1	0	2	2	3	10 min	10 min	very good	very good	very good	very helpful	0
33001	Leibnitz	3 2024	0.877766	320	male	4483	include		3809	45-59	male	GP treatment	6	Arthropod bite or Insect bite	primarily caused by external factors	Inflammatory skin diseases	1	1	1	1	0	2	4	4	10 min	20 min	very good	very good	very good	very helpful	1
17221	Leibnitz	3 2024	0.856204	320	male	7065	include		3810	75-89	male	normal appointment DERM in <3 months	26_1	Squamous cell carcinoma	Squamous cell carcinoma	Cutaneous neoplasm	1	1	0	0	0	2	1	3	10 min	5 min	very good	very good	not recorded	not recorded	1
40480	Leibnitz	3 2024	0.830475	320	female	7873	include		3811	75-89	female	GP treatment	28	Lentigo	Lentigo	Cutaneous neoplasm	1	1	1	1	0	2	1	4	10 min	5 min	very good	very good	very good	very helpful	1
10990	Leibnitz	3 2024	0.0866782	658	female	7873	include		3812	15-29	female	normal appointment DERM in <3 months	1	Melanocytic nevi	Melanocytic nevi	Cutaneous neoplasm	1	1	1	1	0	1	1	3	5 min	5 min	very good	very good	very good	very helpful	0
25846	Liezen	3 2024	1.14465	266	female	8078	include		3813	45-59	male	GP treatment	28	Lentigo	Lentigo	Cutaneous neoplasm	1	1	1	1	0	1	2	4	5 min	10 min	very good	very good	very good	very helpful	1
35410	Liezen	3 2024	1.08771	266	female	4586	include		3814	15-29	male	GP treatment	40	Inflammatory tumors	Inflammatory tumors	Inflammatory skin diseases	1	1	1	1	0	1	2	4	5 min	10 min	very good	very good	very good	very helpful	1
65256	Liezen	3 2024	0.996748	266	male	3322	include		3815	0-14	female	GP treatment	40	Inflammatory tumors	Inflammatory tumors	Inflammatory skin diseases	1	1	1	1	0	1	2	4	5 min	10 min	very good	very good	very good	very helpful	1
15619	Liezen	3 2024	0.998287	266	male	3322	include		3816	30-44	male	GP treatment	17	Folliculitis	Infection	Inflammatory skin diseases	1	1	1	1	0	2	2	4	10 min	10 min	very good	very good	very good	very helpful	1
27063	Leibnitz	3 2024	0.0476389	658	female	7873	include		3817	60-74	female	GP treatment	8	Psoriasis	Unknown cause	Inflammatory skin diseases	1	1	1	1	0	1	1	4	5 min	5 min	very good	very good	very good	very helpful	0
23957	Liezen	3 2024	1.28301	266	male	3322	include		3818	30-44	female	GP treatment	7	others	others	others	1	1	1	1	0	2	4	4	10 min	20 min	very good	very good	very good	very helpful	2
74935	Liezen	3 2024	1.28025	266	male	3322	include		3661	30-44	female	GP treatment	34	Rosacea	Rosacea	Localized skin conditions	1	1	1	1	0	2	3	4	10 min	15 min	very good	very good	very good	very helpful	2
28805	Liezen	3 2024	1.212	266	female	4586	include		3819	45-59	female	no therapy	4	Seborrheic keratoses	Seborrheic keratoses	Cutaneous neoplasm	1	1	1	1	0	1	2	1	5 min	10 min	very good	very good	very good	very helpful	2
62280	Liezen	3 2024	3.03435	747	male	2399	include		3820	15-29	female	GP treatment	16_1	Atopic dermatitis	Unknown cause	Inflammatory skin diseases	3	2	2	1	0	2	2	4	10 min	10 min	satisfying	good	good	very helpful	3
91711	Liezen	3 2024	2.08118	747	female	1605	include		3821	75-89	female	GP treatment	40	Inflammatory tumors	Inflammatory tumors	Inflammatory skin diseases	1	1	1	1	0	2	1	4	10 min	5 min	very good	very good	very good	very helpful	3
18443	Liezen	3 2024	2.06483	747	male	4290	include		2088	30-44	male	GP treatment	31	Seborrheic dermatitis	Unknown cause	Inflammatory skin diseases	4	2	0	0	0	2	2	4	10 min	10 min	sufficient	good	not recorded	not recorded	3
53514	Liezen	3 2024	1.80987	747	female	5998	include		2214	0-14	female	GP treatment	40	Inflammatory tumors	Inflammatory tumors	Inflammatory skin diseases	2	2	1	1	0	3	1	4	15 min	5 min	good	good	very good	very helpful	3
19016	Liezen	3 2024	1.10617	747	both	7979	include		3822	60-74	female	no therapy	1	Melanocytic nevi	Melanocytic nevi	Cutaneous neoplasm	1	1	0	0	0	1	3	1	5 min	15 min	very good	very good	not recorded	not recorded	2
65045	Liezen	3 2024	1.04818	747	male	4290	include		257	60-74	female	GP treatment	3	Actinic keratosis	Actinic Keratoses	Cutaneous neoplasm	2	2	0	0	0	1	2	4	5 min	10 min	good	good	not recorded	not recorded	2
57365	Liezen	3 2024	1.04442	747	male	4290	include		3823	15-29	male	GP treatment	14	Eczema	primarily caused by external factors	Inflammatory skin diseases	2	1	0	0	0	2	2	4	10 min	10 min	good	very good	not recorded	not recorded	2
43098	Liezen	3 2024	1.20927	266	female	8078	include		947	45-59	female	GP treatment	17	Folliculitis	Infection	Inflammatory skin diseases	1	1	1	1	0	2	2	4	10 min	10 min	very good	very good	very good	very helpful	2
55530	Liezen	3 2024	0.990845	266	male	3322	include		3824	0-14	male	GP treatment	33	Erythema	Unknown cause	Inflammatory skin diseases	3	2	1	1	0	1	2	4	5 min	10 min	satisfying	good	very good	very helpful	2
28503	Liezen	3 2024	3.77676	747	female	1605	include		2914	15-29	female	no therapy	1	Melanocytic nevi	Melanocytic nevi	Cutaneous neoplasm	1	1	1	1	0	2	2	1	10 min	10 min	very good	very good	very good	very helpful	3
69120	Liezen	3 2024	1.08839	747	female	5998	include		3825	45-59	female	GP treatment	10	Rash	Rash	Inflammatory skin diseases	2	3	1	1	0	2	1	4	10 min	5 min	good	satisfying	very good	very helpful	2
10446	Liezen	3 2024	0.943241	747	both	7979	include		2712	15-29	female	GP treatment	16_2	Dermatitis-others	Unknown cause	Inflammatory skin diseases	1	1	0	0	0	2	1	4	10 min	5 min	very good	very good	not recorded	not recorded	2
85364	Liezen	3 2024	0.812674	747	male	2399	include		3826	0-14	male	GP treatment	23	Mycosis	Infection	Inflammatory skin diseases	3	2	2	1	0	2	2	4	10 min	10 min	satisfying	good	good	very helpful	2
40926	Liezen	3 2024	0.119583	747	female	5998	include		3827	30-44	male	no therapy	1	Melanocytic nevi	Melanocytic nevi	Cutaneous neoplasm	1	1	1	1	0	1	1	1	5 min	5 min	very good	very good	very good	very helpful	0
44544	Liezen	3 2024	0.0602083	747	both	7979	include		3828	45-59	male	acute DERM appointment <3 days	26_4	Other malignant tumors (e.g. Lymphoma)	Other malignant tumor	Cutaneous neoplasm	1	5	0	0	0	1	1	2	5 min	5 min	very good	insufficient	not recorded	not recorded	0
69191	Liezen	3 2024	1.36375	266	male	3322	include		3829	15-29	female	GP treatment	6	Arthropod bite or Insect bite	primarily caused by external factors	Inflammatory skin diseases	2	2	1	1	0	1	2	4	5 min	10 min	good	good	very good	very helpful	2
53851	Liezen	3 2024	1.36132	266	male	3322	include		3830	15-29	female	no therapy	1	Melanocytic nevi	Melanocytic nevi	Cutaneous neoplasm	3	1	1	1	0	1	2	1	5 min	10 min	satisfying	very good	very good	very helpful	2
12536	Liezen	3 2024	1.33961	266	female	4586	include		3831	45-59	male	normal appointment DERM in <3 months	27	Nail dystrophie	Nail dystrophie	Localized skin conditions	1	2	1	1	0	2	3	3	10 min	15 min	very good	good	very good	very helpful	2
11313	Liezen	3 2024	1.35221	266	female	4586	include		3832	30-44	female	normal appointment DERM in <3 months	7	others	others	others	1	1	1	1	0	1	2	3	5 min	10 min	very good	very good	very good	very helpful	2
62168	Leibnitz	3 2024	0.0477315	320	male	5060	include		3833	45-59	female	GP treatment	4	Seborrheic keratoses	Seborrheic keratoses	Cutaneous neoplasm	1	1	0	0	0	2	1	4	10 min	5 min	very good	very good	not recorded	not recorded	0
54882	Liezen	3 2024	1.09131	266	male	7261	include		3834	45-59	male	GP treatment	7	others	others	others	1	2	2	2	0	3	2	4	15 min	10 min	very good	good	good	good	2
11844	Liezen	3 2024	1.09954	747	both	7979	include		3835	15-29	female	GP treatment	1	Melanocytic nevi	Melanocytic nevi	Cutaneous neoplasm	2	2	0	0	0	2	4	4	10 min	20 min	good	good	not recorded	not recorded	1
75498	Liezen	3 2024	1.98146	747	male	4290	include		2104	0-14	male	no therapy	1	Melanocytic nevi	Melanocytic nevi	Cutaneous neoplasm	2	2	0	0	0	1	2	1	5 min	10 min	good	good	not recorded	not recorded	2
53571	Leibnitz	4 2024	1.63413	320	male	5060	include		3836	45-59	female	Referral to clinic	11	Basal Cell Carcinoma	Basal cell carcinoma	Cutaneous neoplasm	1	1	0	0	0	2	1	5	10 min	5 min	very good	very good	not recorded	not recorded	1
63335	Leibnitz	4 2024	1.61824	320	male	5060	include		3837	45-59	male	normal appointment DERM in <3 months	4	Seborrheic keratoses	Seborrheic keratoses	Cutaneous neoplasm	1	1	0	0	0	2	1	3	10 min	5 min	very good	very good	not recorded	not recorded	1
38426	Liezen	4 2024	1.31409	266	female	4586	include		3838	15-29	female	GP treatment	22	Impetigo	Infection	Inflammatory skin diseases	1	1	1	1	0	2	3	4	10 min	15 min	very good	very good	very good	very helpful	1
47979	Liezen	4 2024	1.38234	266	female	8078	include		3839	45-59	female	GP treatment	16_2	Dermatitis-others	Unknown cause	Inflammatory skin diseases	1	1	1	1	0	3	2	4	15 min	10 min	very good	very good	very good	very helpful	1
27728	Liezen	4 2024	7.02247	747	male	4290	include		3840	60-74	female	no therapy	4	Seborrheic keratoses	Seborrheic keratoses	Cutaneous neoplasm	3	2	0	0	0	2	2	1	10 min	10 min	satisfying	good	not recorded	not recorded	4
68058	Liezen	4 2024	2.00047	266	male	3322	include		3841	60-74	male	GP treatment	16_2	Dermatitis-others	Unknown cause	Inflammatory skin diseases	1	2	1	1	0	2	3	4	10 min	15 min	very good	good	very good	very helpful	2
74002	Liezen	4 2024	1.99662	266	male	3322	include		3842	15-29	male	GP treatment	29_2	Pityriasis rosea	Unknown cause	Inflammatory skin diseases	3	2	1	1	0	1	2	4	5 min	10 min	satisfying	good	very good	very helpful	2
73784	Liezen	4 2024	0.931794	266	male	3322	include		403	75-89	female	acute DERM appointment <3 days	3	Actinic keratosis	Actinic Keratoses	Cutaneous neoplasm	1	2	1	1	0	1	2	2	5 min	10 min	very good	good	very good	very helpful	2
28345	Liezen	4 2024	0.928044	266	female	8078	include		3843	45-59	female	GP treatment	16_2	Dermatitis-others	Unknown cause	Inflammatory skin diseases	1	2	1	1	0	2	2	4	10 min	10 min	very good	good	very good	very helpful	2
79788	Liezen	4 2024	7.0467	747	both	7979	include		3844	45-59	female	GP treatment	34	Rosacea	Rosacea	Localized skin conditions	1	1	0	0	0	1	4	4	5 min	20 min	very good	very good	not recorded	not recorded	4
77134	Liezen	4 2024	2.73123	747	female	1605	include		3845	75-89	female	GP treatment	10	Rash	Rash	Inflammatory skin diseases	1	1	1	2	0	1	2	4	5 min	10 min	very good	very good	very good	good	3
22877	Liezen	4 2024	2.73404	747	female	1605	include		3846	75-89	female	GP treatment	7	others	others	others	2	1	1	1	0	2	2	4	10 min	10 min	good	very good	very good	very helpful	3
45536	Liezen	4 2024	1.91485	747	both	7979	include		3847	60-74	male	no therapy	4	Seborrheic keratoses	Seborrheic keratoses	Cutaneous neoplasm	2	2	0	0	0	1	1	1	5 min	5 min	good	good	not recorded	not recorded	3
93061	Liezen	4 2024	0.0995023	266	male	3322	include		3848	15-29	male	GP treatment	6	Arthropod bite or Insect bite	primarily caused by external factors	Inflammatory skin diseases	1	2	1	1	0	1	2	4	5 min	10 min	very good	good	very good	very helpful	0
46052	Liezen	4 2024	0.109074	266	male	3322	include		3849	30-44	female	GP treatment	29_1	Pityriasis versicolor	Infection	Inflammatory skin diseases	1	2	1	1	0	1	2	4	5 min	10 min	very good	good	very good	very helpful	0
10449	Liezen	4 2024	3.93513	747	male	4290	include		1156	60-74	female	Referral to clinic	3	Actinic keratosis	Actinic Keratoses	Cutaneous neoplasm	1	1	0	0	0	4	2	5	20 min	10 min	very good	very good	not recorded	not recorded	3
57948	Liezen	4 2024	3.28833	747	both	7979	include		3803	60-74	male	normal appointment DERM in <3 months	26_4	Other malignant tumors (e.g. Lymphoma)	Other malignant tumor	Cutaneous neoplasm	1	2	0	0	0	2	1	3	10 min	5 min	very good	good	not recorded	not recorded	2
60615	Liezen	4 2024	3.28219	747	both	7979	include		3850	60-74	female	GP treatment	41	Urticaria	Unknown cause	Inflammatory skin diseases	1	1	0	0	0	1	3	4	5 min	15 min	very good	very good	not recorded	not recorded	2
20274	Liezen	4 2024	2.86032	747	female	1605	include		3851	15-29	female	GP treatment	14	Eczema	primarily caused by external factors	Inflammatory skin diseases	1	1	1	1	0	2	2	4	10 min	10 min	very good	very good	very good	very helpful	2
38971	Liezen	4 2024	2.26356	747	both	7979	include		2161	45-59	female	GP treatment	16_2	Dermatitis-others	Unknown cause	Inflammatory skin diseases	2	3	0	0	0	2	4	4	10 min	20 min	good	satisfying	not recorded	not recorded	1
44667	Liezen	4 2024	2.24157	747	female	5998	include		66	45-59	male	GP treatment	34	Rosacea	Rosacea	Localized skin conditions	1	1	1	1	0	2	1	4	10 min	5 min	very good	very good	very good	very helpful	1
33028	Liezen	4 2024	2.15914	747	female	3224	include		3852	45-59	male	no therapy	1	Melanocytic nevi	Melanocytic nevi	Cutaneous neoplasm	1	1	1	1	0	1	2	1	5 min	10 min	very good	very good	very good	very helpful	1
42892	Liezen	4 2024	0.571563	747	female	1605	include		3853	75-89	female	no therapy	7	others	others	others	1	1	1	1	0	2	2	1	10 min	10 min	very good	very good	very good	very helpful	1
45520	Leibnitz	4 2024	0.663056	658	male	5060	include		3854	15-29	female	GP treatment	14	Eczema	primarily caused by external factors	Inflammatory skin diseases	1	1	0	0	0	1	1	4	5 min	5 min	very good	very good	not recorded	not recorded	1
67240	Liezen	4 2024	0.77625	747	female	1605	include		3855	15-29	female	GP treatment	31	Seborrheic dermatitis	Unknown cause	Inflammatory skin diseases	1	1	1	1	0	3	2	4	15 min	10 min	very good	very good	very good	very helpful	1
13683	Liezen	4 2024	0.775266	747	female	1605	include		2951	45-59	male	normal appointment DERM in <3 months	1	Melanocytic nevi	Melanocytic nevi	Cutaneous neoplasm	1	1	1	1	0	3	2	3	15 min	10 min	very good	very good	very good	very helpful	1
40165	Leibnitz	4 2024	3.34878	320	female	7873	include		3856	30-44	female	GP treatment	14	Eczema	primarily caused by external factors	Inflammatory skin diseases	1	1	1	1	0	2	1	4	10 min	5 min	very good	very good	very good	very helpful	2
59014	Leibnitz	4 2024	3.33021	320	male	3712	include		3857	60-74	male	GP treatment	7	others	others	others	1	1	1	1	0	2	1	4	10 min	5 min	very good	very good	very good	very helpful	2
94944	Leibnitz	4 2024	0.428924	320	female	7873	include		3858	0-14	male	GP treatment	14	Eczema	primarily caused by external factors	Inflammatory skin diseases	1	1	1	1	0	2	1	4	10 min	5 min	very good	very good	very good	very helpful	0
59019	Liezen	4 2024	0.058588	747	male	6893	include		3859	75-89	male	acute DERM appointment <3 days	26_2	Melanoma	Melanoma	Cutaneous neoplasm	1	1	1	1	0	1	3	2	5 min	15 min	very good	very good	very good	very helpful	0
98922	Liezen	4 2024	0.873542	747	female	5998	include		3860	75-89	female	GP treatment	16_2	Dermatitis-others	Unknown cause	Inflammatory skin diseases	1	2	1	1	0	2	2	4	10 min	10 min	very good	good	very good	very helpful	2
30790	Liezen	4 2024	1.0926	747	both	7979	include		3861	15-29	male	GP treatment	14	Eczema	primarily caused by external factors	Inflammatory skin diseases	2	2	0	0	0	2	4	4	10 min	20 min	good	good	not recorded	not recorded	2
32652	Liezen	4 2024	1.04656	747	both	7979	include		3862	60-74	female	acute DERM appointment <3 days	7	others	others	others	1	1	0	0	0	4	1	2	20 min	5 min	very good	very good	not recorded	not recorded	2
14014	Liezen	4 2024	0.231921	266	female	8078	include		2818	45-59	female	no therapy	4	Seborrheic keratoses	Seborrheic keratoses	Cutaneous neoplasm	1	1	1	1	0	1	2	1	5 min	10 min	very good	very good	very good	very helpful	0
46952	Leibnitz	4 2024	0.201794	658	female	1150	include		3864	45-59	female	GP treatment	29_1	Pityriasis versicolor	Infection	Inflammatory skin diseases	1	1	1	1	0	1	1	4	5 min	5 min	very good	very good	very good	very helpful	0
91568	Leibnitz	4 2024	0.850683	320	female	7873	include		3865	60-74	female	normal appointment DERM in <3 months	1	Melanocytic nevi	Melanocytic nevi	Cutaneous neoplasm	1	1	1	1	0	2	1	3	10 min	5 min	very good	very good	very good	very helpful	2
67056	Leibnitz	4 2024	0.829398	320	male	5060	include		3866	30-44	female	GP treatment	6	Arthropod bite or Insect bite	primarily caused by external factors	Inflammatory skin diseases	1	1	0	0	0	2	1	4	10 min	5 min	very good	very good	not recorded	not recorded	2
69773	Leibnitz	4 2024	0.260602	320	male	4483	include		3867	>90	male	normal appointment DERM in <3 months	26_3	Benign tumor	Benign Tumor	Cutaneous neoplasm	1	1	1	1	0	2	4	3	10 min	20 min	very good	very good	very good	very helpful	0
52965	Liezen	4 2024	2.03877	266	male	3322	include		2233	60-74	female	GP treatment	6	Arthropod bite or Insect bite	primarily caused by external factors	Inflammatory skin diseases	2	2	1	1	0	2	4	4	10 min	20 min	good	good	very good	very helpful	3
91704	Liezen	4 2024	2.02105	266	male	3322	include		3868	75-89	female	GP treatment	6	Arthropod bite or Insect bite	primarily caused by external factors	Inflammatory skin diseases	1	3	1	1	0	1	2	4	5 min	10 min	very good	satisfying	very good	very helpful	3
93777	Liezen	4 2024	3.69981	747	male	5641	include		3869	60-74	female	GP treatment	16_2	Dermatitis-others	Unknown cause	Inflammatory skin diseases	2	2	3	1	0	2	4	4	10 min	20 min	good	good	satisfying	very helpful	5
24523	Liezen	4 2024	3.26929	747	female	5998	include		3870	15-29	female	GP treatment	6	Arthropod bite or Insect bite	primarily caused by external factors	Inflammatory skin diseases	2	2	1	1	0	1	1	4	5 min	5 min	good	good	very good	very helpful	4
68884	Liezen	4 2024	3.06807	747	female	5998	include		3565	0-14	male	no therapy	7	others	others	others	1	1	1	1	0	2	2	1	10 min	10 min	very good	very good	very good	very helpful	4
69701	Liezen	4 2024	2.98421	747	both	7979	include		113	30-44	female	GP treatment	14	Eczema	primarily caused by external factors	Inflammatory skin diseases	2	2	0	0	0	1	1	4	5 min	5 min	good	good	not recorded	not recorded	4
10180	Liezen	4 2024	2.2394	747	both	7979	include		3871	15-29	female	GP treatment	16_1	Atopic dermatitis	Unknown cause	Inflammatory skin diseases	2	1	0	0	0	1	1	4	5 min	5 min	good	very good	not recorded	not recorded	3
24030	Liezen	4 2024	2.83534	266	male	3322	include		3872	0-14	female	normal appointment DERM in <3 months	3	Actinic keratosis	Actinic Keratoses	Cutaneous neoplasm	1	1	1	1	0	2	2	3	10 min	10 min	very good	very good	very good	very helpful	2
52890	Liezen	4 2024	3.96938	747	female	5998	include		620	75-89	female	GP treatment	26_3	Benign tumor	Benign Tumor	Cutaneous neoplasm	1	1	1	1	0	1	2	4	5 min	10 min	very good	very good	very good	very helpful	3
31890	Leibnitz	4 2024	3.13061	320	male	3712	include		3873	60-74	male	acute DERM appointment <3 days	26_1	Squamous cell carcinoma	Squamous cell carcinoma	Cutaneous neoplasm	1	1	1	1	0	2	1	2	10 min	5 min	very good	very good	very good	very helpful	2
89675	Liezen	4 2024	0.445556	266	female	8078	include		3874	15-29	female	GP treatment	16_2	Dermatitis-others	Unknown cause	Inflammatory skin diseases	1	1	1	1	0	1	2	4	5 min	10 min	very good	very good	very good	very helpful	0
87407	Liezen	4 2024	0.288588	266	female	4586	include		3875	15-29	female	GP treatment	16_2	Dermatitis-others	Unknown cause	Inflammatory skin diseases	1	1	1	1	0	2	2	4	10 min	10 min	very good	very good	very good	very helpful	0
70316	Leibnitz	4 2024	0.439977	658	male	5060	include		3876	60-74	male	normal appointment DERM in <3 months	3	Actinic keratosis	Actinic Keratoses	Cutaneous neoplasm	1	1	0	0	0	1	1	3	5 min	5 min	very good	very good	not recorded	not recorded	2
36194	Leibnitz	4 2024	0.0830787	320	male	3712	include		3877	45-59	male	GP treatment	4	Seborrheic keratoses	Seborrheic keratoses	Cutaneous neoplasm	1	1	1	1	0	2	1	4	10 min	5 min	very good	very good	very good	very helpful	0
38784	Liezen	4 2024	5.14382	747	female	1605	include		3641	>90	male	no therapy	42	Vascular diseases	Vascular diseases	Vascular diseases	2	2	1	1	0	2	2	1	10 min	10 min	good	good	very good	very helpful	4
78824	Liezen	4 2024	4.82764	747	male	6893	include		3878	60-74	female	GP treatment	23	Mycosis	Infection	Inflammatory skin diseases	3	2	1	1	0	1	2	4	5 min	10 min	satisfying	good	very good	very helpful	4
52593	Liezen	4 2024	1.04863	747	female	5998	include		279	60-74	female	GP treatment	7	others	others	others	2	1	1	1	0	2	2	4	10 min	10 min	good	very good	very good	very helpful	2
30224	Liezen	4 2024	0.777384	747	female	1605	include		3879	45-59	female	no therapy	35	Pigmentation disorders	Pigmentation disorders	Localized skin conditions	2	2	1	1	0	1	2	1	5 min	10 min	good	good	very good	very helpful	2
82411	Liezen	4 2024	0.775463	747	female	1605	include		3880	15-29	female	GP treatment	41	Urticaria	Unknown cause	Inflammatory skin diseases	2	2	1	1	0	1	2	4	5 min	10 min	good	good	very good	very helpful	2
61832	Liezen	4 2024	0.814583	747	female	1605	include		3881	75-89	female	GP treatment	14	Eczema	primarily caused by external factors	Inflammatory skin diseases	1	1	1	1	0	2	2	4	10 min	10 min	very good	very good	very good	very helpful	2
35299	Liezen	4 2024	1.31306	266	male	3322	include		1548	0-14	male	normal appointment DERM in <3 months	8	Psoriasis	Unknown cause	Inflammatory skin diseases	1	1	1	1	0	1	2	3	5 min	10 min	very good	very good	very good	very helpful	2
96948	Liezen	4 2024	0.346713	266	male	3322	include		3882	60-74	female	GP treatment	20	Herpes zoster or simplex	Infection	Inflammatory skin diseases	3	1	1	1	0	1	2	4	5 min	10 min	satisfying	very good	very good	very helpful	0
89595	Liezen	4 2024	0.334387	266	female	8078	include		3883	60-74	female	GP treatment	4	Seborrheic keratoses	Seborrheic keratoses	Cutaneous neoplasm	1	1	1	1	0	1	2	4	5 min	10 min	very good	very good	very good	very helpful	0
35868	Leibnitz	4 2024	0.264444	320	male	5183	include		3884	30-44	female	GP treatment	7	others	others	others	1	1	1	2	0	2	2	4	10 min	10 min	very good	very good	very good	good	0
63693	Leibnitz	4 2024	0.255729	320	female	7873	include		3885	30-44	female	acute DERM appointment <3 days	16_2	Dermatitis-others	Unknown cause	Inflammatory skin diseases	1	1	1	1	0	2	1	2	10 min	5 min	very good	very good	very good	very helpful	0
68293	Leibnitz	4 2024	0.260984	320	female	7873	exclude	technical test	3885	30-44	female	acute DERM appointment <3 days	ex				1	1	1	1	0	1	1	2	5 min	5 min	very good	very good	very good	very helpful	0
22157	Liezen	4 2024	0.398669	266	female	8078	include		1101	45-59	male	no therapy	7	others	others	others	1	1	1	1	0	1	2	1	5 min	10 min	very good	very good	very good	very helpful	0
48079	Liezen	4 2024	2.1366	747	female	5998	include		3886	15-29	female	no therapy	7	others	others	others	1	2	1	1	0	1	2	1	5 min	10 min	very good	good	very good	very helpful	3
85385	Liezen	4 2024	2.24906	747	both	7979	include		3887	30-44	male	normal appointment DERM in <3 months	7	others	others	others	2	2	0	0	0	2	3	3	10 min	15 min	good	good	not recorded	not recorded	3
92759	Liezen	4 2024	2.7585	747	female	1605	include		2568	0-14	male	further inquiries/not recorded	42	Vascular diseases	Vascular diseases	Vascular diseases	2	2	2	2	0	6	2	6	30 min	10 min	good	good	good	good	4
93112	Liezen	4 2024	2.0606	747	male	6893	include		2021	45-59	male	GP treatment	34	Rosacea	Rosacea	Localized skin conditions	3	2	1	1	0	1	2	4	5 min	10 min	satisfying	good	very good	very helpful	3
52148	Liezen	4 2024	2.05534	747	male	4290	include		3888	30-44	male	GP treatment	14	Eczema	primarily caused by external factors	Inflammatory skin diseases	2	2	0	0	0	2	2	4	10 min	10 min	good	good	not recorded	not recorded	3
94481	Liezen	4 2024	0.992894	747	male	4290	include		3889	75-89	female	GP treatment	36	Ulcer	Ulcer	Localized skin conditions	2	3	0	0	0	3	2	4	15 min	10 min	good	satisfying	not recorded	not recorded	2
17566	Liezen	4 2024	0.922222	747	female	5998	include		1498	75-89	female	GP treatment	7	others	others	others	2	2	1	1	0	1	1	4	5 min	5 min	good	good	very good	very helpful	2
43195	Leibnitz	4 2024	0.102373	658	female	7873	include		3891	15-29	female	no therapy	29_2	Pityriasis rosea	Unknown cause	Inflammatory skin diseases	2	2	1	1	0	1	1	1	5 min	5 min	good	good	very good	very helpful	0
92193	Liezen	4 2024	1.91613	266	female	8078	include		3892	30-44	male	normal appointment DERM in <3 months	1	Melanocytic nevi	Melanocytic nevi	Cutaneous neoplasm	1	1	1	1	0	2	2	3	10 min	10 min	very good	very good	very good	very helpful	3
60309	Liezen	4 2024	1.91002	266	female	8078	include		3021	30-44	male	GP treatment	5	Alopecia	Alopezia	Localized skin conditions	1	1	1	1	0	1	2	4	5 min	10 min	very good	very good	very good	very helpful	3
51226	Liezen	4 2024	1.14409	266	female	8078	include		3893	75-89	female	acute DERM appointment <3 days	7	others	others	others	1	1	1	1	0	1	2	2	5 min	10 min	very good	very good	very good	very helpful	2
38937	Liezen	4 2024	1.12838	266	male	3322	include		3894	45-59	female	normal appointment DERM in <3 months	40	Inflammatory tumors	Inflammatory tumors	Inflammatory skin diseases	1	2	1	1	0	2	2	3	10 min	10 min	very good	good	very good	very helpful	2
70786	Liezen	4 2024	1.0923	266	male	3322	include		3895	60-74	female	GP treatment	41	Urticaria	Unknown cause	Inflammatory skin diseases	1	1	1	1	0	2	2	4	10 min	10 min	very good	very good	very good	very helpful	2
57563	Liezen	4 2024	0.174479	266	male	3322	include		2064	60-74	male	no therapy	4	Seborrheic keratoses	Seborrheic keratoses	Cutaneous neoplasm	1	1	1	1	0	1	2	1	5 min	10 min	very good	very good	very good	very helpful	0
43622	Leibnitz	4 2024	0.560231	658	female	7873	include		3896	75-89	female	GP treatment	23	Mycosis	Infection	Inflammatory skin diseases	1	1	1	1	0	1	1	4	5 min	5 min	very good	very good	very good	very helpful	2
23635	Liezen	4 2024	4.74628	747	male	6893	include		3897	45-59	male	normal appointment DERM in <3 months	3	Actinic keratosis	Actinic Keratoses	Cutaneous neoplasm	4	2	2	1	0	2	3	3	10 min	15 min	sufficient	good	good	very helpful	4
52916	Leibnitz	4 2024	0.537928	320	male	5060	include		3898	15-29	female	GP treatment	1	Melanocytic nevi	Melanocytic nevi	Cutaneous neoplasm	1	1	0	0	0	2	1	4	10 min	5 min	very good	very good	not recorded	not recorded	2
64066	Liezen	4 2024	4.89932	747	both	7979	include		3899	45-59	female	no therapy	4	Seborrheic keratoses	Seborrheic keratoses	Cutaneous neoplasm	1	1	0	0	0	1	4	1	5 min	20 min	very good	very good	not recorded	not recorded	4
67954	Liezen	4 2024	4.13301	747	both	7979	include		3900	60-74	male	GP treatment	3	Actinic keratosis	Actinic Keratoses	Cutaneous neoplasm	1	1	0	0	0	1	1	4	5 min	5 min	very good	very good	not recorded	not recorded	3
56932	Liezen	4 2024	4.1187	747	male	4290	include		3901	30-44	female	GP treatment	8	Psoriasis	Unknown cause	Inflammatory skin diseases	2	2	0	0	0	2	2	4	10 min	10 min	good	good	not recorded	not recorded	3
35538	Liezen	4 2024	1.05679	747	female	5998	include		1618	45-59	female	no therapy	40	Inflammatory tumors	Inflammatory tumors	Inflammatory skin diseases	1	1	1	1	0	1	2	1	5 min	10 min	very good	very good	very good	very helpful	2
34913	Liezen	4 2024	0.993194	747	female	5998	include		3902	30-44	female	GP treatment	29_1	Pityriasis versicolor	Infection	Inflammatory skin diseases	1	1	1	1	0	2	1	4	10 min	5 min	very good	very good	very good	very helpful	2
95386	Liezen	4 2024	0.255556	747	male	4290	include		3903	45-59	female	no therapy	42	Vascular diseases	Vascular diseases	Vascular diseases	2	2	0	0	0	1	2	1	5 min	10 min	good	good	not recorded	not recorded	0
34486	Liezen	4 2024	1.19115	266	male	7261	include		3904	45-59	female	normal appointment DERM in <3 months	8	Psoriasis	Unknown cause	Inflammatory skin diseases	1	2	1	1	0	1	2	3	5 min	10 min	very good	good	very good	very helpful	2
48342	Leibnitz	4 2024	0.0179167	320	male	4483	include		3905	75-89	female	GP treatment	7	others	others	others	1	1	1	1	0	2	4	4	10 min	20 min	very good	very good	very good	very helpful	0
17519	Leibnitz	4 2024	0.109097	320	male	4483	include		3906	45-59	male	no therapy	4	Seborrheic keratoses	Seborrheic keratoses	Cutaneous neoplasm	1	1	1	1	0	2	3	1	10 min	15 min	very good	very good	very good	very helpful	0
88052	Leibnitz	4 2024	0.720324	320	male	4483	include		3907	75-89	female	normal appointment DERM in <3 months	3	Actinic keratosis	Actinic Keratoses	Cutaneous neoplasm	1	1	1	1	0	2	3	3	10 min	15 min	very good	very good	very good	very helpful	2
97888	Leibnitz	4 2024	0.0912731	320	female	1150	include		3908	60-74	female	GP treatment	31	Seborrheic dermatitis	Unknown cause	Inflammatory skin diseases	1	1	1	1	0	2	1	4	10 min	5 min	very good	very good	very good	very helpful	0
94999	Leibnitz	4 2024	0.0448032	320	male	3712	include		3909	45-59	male	no therapy	4	Seborrheic keratoses	Seborrheic keratoses	Cutaneous neoplasm	1	1	1	1	0	2	1	1	10 min	5 min	very good	very good	very good	very helpful	0
58472	Liezen	4 2024	5.13899	747	female	1605	include		3910	75-89	female	no therapy	28	Lentigo	Lentigo	Cutaneous neoplasm	1	1	1	1	0	2	2	1	10 min	10 min	very good	very good	very good	very helpful	4
39707	Liezen	4 2024	5.13433	747	female	1605	include		3911	60-74	female	no therapy	28	Lentigo	Lentigo	Cutaneous neoplasm	1	1	1	1	0	1	2	1	5 min	10 min	very good	very good	very good	very helpful	4
42315	Liezen	4 2024	4.11331	747	female	5998	include		3912	0-14	male	GP treatment	10	Rash	Rash	Inflammatory skin diseases	1	1	1	1	0	1	2	4	5 min	10 min	very good	very good	very good	very helpful	3
68147	Liezen	4 2024	2.17476	747	both	7979	include		3913	45-59	female	GP treatment	20	Herpes zoster or simplex	Infection	Inflammatory skin diseases	6	2	0	0	0	2	2	4	10 min	10 min	other	good	not recorded	not recorded	1
37459	Liezen	4 2024	0.977593	747	female	1605	include		3914	15-29	male	no therapy	42	Vascular diseases	Vascular diseases	Vascular diseases	2	2	2	2	0	2	2	1	10 min	10 min	good	good	good	good	1
58365	Liezen	4 2024	0.196852	747	female	5998	include		3915	0-14	male	no therapy	10	Rash	Rash	Inflammatory skin diseases	2	2	1	1	0	1	2	1	5 min	10 min	good	good	very good	very helpful	0
77643	Leibnitz	4 2024	0.440359	658	female	7873	include		3916	30-44	female	GP treatment	7	others	others	others	2	2	1	1	0	1	1	4	5 min	5 min	good	good	very good	very helpful	2
86349	Leibnitz	4 2024	0.116123	658	male	4483	include		3917	60-74	male	GP treatment	28	Lentigo	Lentigo	Cutaneous neoplasm	1	1	1	1	0	1	3	4	5 min	15 min	very good	very good	very good	very helpful	0
98475	Leibnitz	4 2024	0.00271991	658	female	7873	include		3918	60-74	male	no therapy	4	Seborrheic keratoses	Seborrheic keratoses	Cutaneous neoplasm	1	1	1	1	0	1	1	1	5 min	5 min	very good	very good	very good	very helpful	0
64728	Liezen	4 2024	1.05597	747	female	5998	include		905	60-74	female	GP treatment	3	Actinic keratosis	Actinic Keratoses	Cutaneous neoplasm	1	1	1	1	0	2	2	4	10 min	10 min	very good	very good	very good	very helpful	2
32787	Liezen	4 2024	1.0609	747	female	5998	include		3919	45-59	male	no therapy	40	Inflammatory tumors	Inflammatory tumors	Inflammatory skin diseases	2	2	1	1	0	1	2	1	5 min	10 min	good	good	very good	very helpful	2
19518	Liezen	4 2024	1.03593	747	female	5998	include		3920	0-14	female	GP treatment	16_1	Atopic dermatitis	Unknown cause	Inflammatory skin diseases	1	1	1	1	0	2	2	4	10 min	10 min	very good	very good	very good	very helpful	2
51594	Liezen	4 2024	0.286921	747	both	7979	include		3921	60-74	female	GP treatment	16_1	Atopic dermatitis	Unknown cause	Inflammatory skin diseases	2	2	0	0	0	2	1	4	10 min	5 min	good	good	not recorded	not recorded	0
87942	Leibnitz	4 2024	0.714525	320	female	7873	include		3922	30-44	male	normal appointment DERM in <3 months	1	Melanocytic nevi	Melanocytic nevi	Cutaneous neoplasm	1	1	1	1	0	2	1	3	10 min	5 min	very good	very good	very good	very helpful	2
83510	Liezen	4 2024	0.269792	747	both	7979	include		2677	60-74	male	no therapy	4	Seborrheic keratoses	Seborrheic keratoses	Cutaneous neoplasm	1	1	0	0	0	1	1	1	5 min	5 min	very good	very good	not recorded	not recorded	0
60077	Leibnitz	4 2024	0.0701505	320	female	7873	include		3923	45-59	male	GP treatment	8	Psoriasis	Unknown cause	Inflammatory skin diseases	1	1	1	1	0	2	1	4	10 min	5 min	very good	very good	very good	very helpful	0
43628	Liezen	4 2024	0.281435	747	both	7979	include		3924	60-74	female	no therapy	4	Seborrheic keratoses	Seborrheic keratoses	Cutaneous neoplasm	1	1	0	0	0	1	1	1	5 min	5 min	very good	very good	not recorded	not recorded	0
46343	Leibnitz	4 2024	0.0651852	320	female	7873	include		3925	30-44	female	GP treatment	42	Vascular diseases	Vascular diseases	Vascular diseases	1	1	1	1	0	2	1	4	10 min	5 min	very good	very good	very good	very helpful	0
51538	Leibnitz	4 2024	0.00635417	320	female	7873	include		3926	30-44	male	GP treatment	7	others	others	others	1	1	1	1	0	2	1	4	10 min	5 min	very good	very good	very good	very helpful	0
85636	Liezen	4 2024	0.290486	747	female	5998	include		3927	15-29	male	GP treatment	7	others	others	others	2	1	1	1	0	4	2	4	20 min	10 min	good	very good	very good	very helpful	0
84739	Liezen	4 2024	0.189861	747	female	5998	include		3928	60-74	male	GP treatment	26_3	Benign tumor	Benign Tumor	Cutaneous neoplasm	2	2	1	1	0	1	2	4	5 min	10 min	good	good	very good	very helpful	0
91353	Liezen	4 2024	0.269769	266	female	8078	include		3929	60-74	female	GP treatment	16_2	Dermatitis-others	Unknown cause	Inflammatory skin diseases	1	2	0	0	0	1	2	4	5 min	10 min	very good	good	not recorded	not recorded	0
93186	Liezen	5 2024	0.370174	266	female	9421	exclude	Images missing	3930	75-89	male	further inquiries/not recorded	ex				5	3	1	1	0	1	1	6	5 min	5 min	insufficient	satisfying	very good	very helpful	0
39720	Liezen	5 2024	0.157465	266	male	3322	include		3931	45-59	male	GP treatment	10	Rash	Rash	Inflammatory skin diseases	1	1	1	1	0	2	2	4	10 min	10 min	very good	very good	very good	very helpful	0
94248	Liezen	5 2024	0.0866204	747	female	5998	include		3932	0-14	female	GP treatment	41	Urticaria	Unknown cause	Inflammatory skin diseases	1	1	1	1	0	2	2	4	10 min	10 min	very good	very good	very good	very helpful	0
53870	Liezen	5 2024	0.916157	747	female	5998	include		1232	45-59	female	GP treatment	23	Mycosis	Infection	Inflammatory skin diseases	1	2	1	1	0	2	2	4	10 min	10 min	very good	good	very good	very helpful	2
67588	Liezen	5 2024	0.665451	747	female	3224	include		3933	30-44	female	normal appointment DERM in <3 months	1	Melanocytic nevi	Melanocytic nevi	Cutaneous neoplasm	2	2	1	1	0	1	2	3	5 min	10 min	good	good	very good	very helpful	2
54574	Liezen	5 2024	0.0871412	747	male	4290	include		3934	60-74	female	no therapy	4	Seborrheic keratoses	Seborrheic keratoses	Cutaneous neoplasm	2	2	0	0	0	1	2	1	5 min	10 min	good	good	not recorded	not recorded	0
52698	Liezen	5 2024	1.39363	266	female	4586	include		3935	75-89	male	GP treatment	14	Eczema	primarily caused by external factors	Inflammatory skin diseases	2	2	1	1	0	2	3	4	10 min	15 min	good	good	very good	very helpful	2
91052	Liezen	5 2024	0.934491	266	female	4586	include		3936	0-14	male	no therapy	1	Melanocytic nevi	Melanocytic nevi	Cutaneous neoplasm	1	1	1	1	0	1	3	1	5 min	15 min	very good	very good	very good	very helpful	2
66884	Leibnitz	5 2024	3.98291	320	female	7873	include		3937	30-44	female	GP treatment	40	Inflammatory tumors	Inflammatory tumors	Inflammatory skin diseases	1	1	1	1	0	2	2	4	10 min	10 min	very good	very good	very good	very helpful	3
49151	Liezen	5 2024	0.326562	266	female	4586	include		3938	45-59	male	GP treatment	16_2	Dermatitis-others	Unknown cause	Inflammatory skin diseases	1	1	1	1	0	3	2	4	15 min	10 min	very good	very good	very good	very helpful	0
23114	Liezen	5 2024	3.98156	747	male	4290	include		3939	30-44	female	GP treatment	5	Alopecia	Alopezia	Localized skin conditions	2	2	0	0	0	3	2	4	15 min	10 min	good	good	not recorded	not recorded	3
27074	Leibnitz	5 2024	0.114456	658	female	7873	include		3164	30-44	female	acute DERM appointment <3 days	1	Melanocytic nevi	Melanocytic nevi	Cutaneous neoplasm	2	2	1	1	0	3	1	2	15 min	5 min	good	good	very good	very helpful	0
95314	Leibnitz	5 2024	0.0366204	658	female	7873	include		3940	60-74	male	GP treatment	42	Vascular diseases	Vascular diseases	Vascular diseases	1	1	1	1	0	1	1	4	5 min	5 min	very good	very good	very good	very helpful	0
23715	Leibnitz	5 2024	0.114248	320	male	3712	include		3941	60-74	male	normal appointment DERM in <3 months	11	Basal Cell Carcinoma	Basal cell carcinoma	Cutaneous neoplasm	1	1	1	1	0	2	1	3	10 min	5 min	very good	very good	very good	very helpful	0
77790	Liezen	5 2024	0.308368	266	female	4586	include		2498	15-29	female	GP treatment	16_2	Dermatitis-others	Unknown cause	Inflammatory skin diseases	1	1	1	1	0	3	2	4	15 min	10 min	very good	very good	very good	very helpful	0
93393	Liezen	5 2024	0.318449	266	female	4586	include		3942	60-74	female	no therapy	4	Seborrheic keratoses	Seborrheic keratoses	Cutaneous neoplasm	1	1	1	1	0	1	2	1	5 min	10 min	very good	very good	very good	very helpful	0
90622	Liezen	5 2024	0.0525347	266	male	3322	include		3943	75-89	female	GP treatment	29_1	Pityriasis versicolor	Infection	Inflammatory skin diseases	1	2	1	1	0	2	2	4	10 min	10 min	very good	good	very good	very helpful	0
51563	Liezen	5 2024	4.09039	747	female	5998	include		3944	0-14	male	GP treatment	16_2	Dermatitis-others	Unknown cause	Inflammatory skin diseases	2	2	1	1	0	1	2	4	5 min	10 min	good	good	very good	very helpful	3
44843	Liezen	5 2024	4.09073	747	female	5998	include		3945	30-44	female	no therapy	6	Arthropod bite or Insect bite	primarily caused by external factors	Inflammatory skin diseases	2	2	1	1	0	2	2	1	10 min	10 min	good	good	very good	very helpful	3
57958	Liezen	5 2024	4.08612	747	female	5998	include		3946	60-74	female	GP treatment	23	Mycosis	Infection	Inflammatory skin diseases	1	1	1	1	0	1	2	4	5 min	10 min	very good	very good	very good	very helpful	3
31911	Liezen	5 2024	4.09009	747	male	4290	include		3947	15-29	female	GP treatment	23	Mycosis	Infection	Inflammatory skin diseases	2	1	0	0	0	2	2	4	10 min	10 min	good	very good	not recorded	not recorded	3
75639	Liezen	5 2024	4.09041	747	male	4290	include		2011	60-74	female	no therapy	3	Actinic keratosis	Actinic Keratoses	Cutaneous neoplasm	2	2	0	0	0	2	2	1	10 min	10 min	good	good	not recorded	not recorded	3
13093	Liezen	5 2024	3.09911	747	male	4290	include		3948	60-74	female	GP treatment	11	Basal Cell Carcinoma	Basal cell carcinoma	Cutaneous neoplasm	2	2	0	0	0	1	2	4	5 min	10 min	good	good	not recorded	not recorded	2
21620	Liezen	5 2024	1.15726	747	both	7979	include		3949	60-74	female	GP treatment	41	Urticaria	Unknown cause	Inflammatory skin diseases	3	3	0	0	0	2	3	4	10 min	15 min	satisfying	satisfying	not recorded	not recorded	1
17687	Liezen	5 2024	1.02378	747	both	7979	include		3950	15-29	female	GP treatment	23	Mycosis	Infection	Inflammatory skin diseases	1	1	0	0	0	1	3	4	5 min	15 min	very good	very good	not recorded	not recorded	1
97831	Liezen	5 2024	0.260706	747	both	7979	include		3951	0-14	female	GP treatment	16_2	Dermatitis-others	Unknown cause	Inflammatory skin diseases	2	2	0	0	0	1	3	4	5 min	15 min	good	good	not recorded	not recorded	0
82329	Liezen	5 2024	0.0573727	747	both	7979	include		3952	0-14	male	GP treatment	7	others	others	others	2	2	0	0	0	2	3	4	10 min	15 min	good	good	not recorded	not recorded	0
66897	Leibnitz	5 2024	0.981863	658	female	7873	include		3135	60-74	female	GP treatment	7	others	others	others	1	1	1	1	0	2	1	4	10 min	5 min	very good	very good	very good	very helpful	2
95384	Leibnitz	5 2024	1.25824	320	male	5183	include		3953	60-74	male	acute DERM appointment <3 days	10	Rash	Rash	Inflammatory skin diseases	1	1	0	0	0	2	2	2	10 min	10 min	very good	very good	not recorded	not recorded	2
41037	Leibnitz	5 2024	1.21047	320	male	7065	include		3954	60-74	male	no therapy	40	Inflammatory tumors	Inflammatory tumors	Inflammatory skin diseases	1	1	0	0	0	2	1	1	10 min	5 min	very good	very good	not recorded	not recorded	2
78228	Leibnitz	5 2024	0.972303	320	female	7873	include		3955	45-59	male	GP treatment	14	Eczema	primarily caused by external factors	Inflammatory skin diseases	1	1	1	1	0	2	1	4	10 min	5 min	very good	very good	very good	very helpful	2
42055	Leibnitz	5 2024	0.933692	320	male	4483	include		3180	15-29	male	GP treatment	42	Vascular diseases	Vascular diseases	Vascular diseases	1	1	2	1	0	2	3	4	10 min	15 min	very good	very good	good	very helpful	2
96904	Leibnitz	5 2024	0.931736	320	male	4483	include		3956	45-59	male	GP treatment	34	Rosacea	Rosacea	Localized skin conditions	1	1	1	1	0	2	2	4	10 min	10 min	very good	very good	very good	very helpful	2
16758	Liezen	5 2024	1.34853	266	male	3322	include		3957	15-29	female	GP treatment	7	others	others	others	1	1	1	1	0	2	2	4	10 min	10 min	very good	very good	very good	very helpful	2
42659	Liezen	5 2024	1.34234	266	male	3322	include		3958	0-14	female	GP treatment	22	Impetigo	Infection	Inflammatory skin diseases	1	1	2	1	0	2	2	4	10 min	10 min	very good	very good	good	very helpful	2
24522	Leibnitz	5 2024	0.104595	320	female	1150	include		3959	60-74	male	GP treatment	34	Rosacea	Rosacea	Localized skin conditions	1	1	1	1	0	2	1	4	10 min	5 min	very good	very good	very good	very helpful	0
61954	Liezen	5 2024	3.00094	747	both	7979	include		3960	75-89	female	GP treatment	14	Eczema	primarily caused by external factors	Inflammatory skin diseases	2	2	0	0	0	2	1	4	10 min	5 min	good	good	not recorded	not recorded	4
51900	Liezen	5 2024	0.0746991	266	male	3322	include		3961	60-74	male	GP treatment	34	Rosacea	Rosacea	Localized skin conditions	1	2	1	1	0	2	2	4	10 min	10 min	very good	good	very good	very helpful	0
15143	Liezen	5 2024	1.26109	266	male	3322	include		3962	60-74	male	normal appointment DERM in <3 months	26_3	Benign tumor	Benign Tumor	Cutaneous neoplasm	1	1	1	1	0	2	3	3	10 min	15 min	very good	very good	very good	very helpful	2
76283	Liezen	5 2024	0.0460532	266	female	9421	include		3963	45-59	female	GP treatment	7	others	others	others	2	2	1	1	0	2	1	4	10 min	5 min	good	good	very good	very helpful	0
37510	Liezen	5 2024	2.99993	747	female	5998	include		3964	30-44	male	no therapy	22	Impetigo	Infection	Inflammatory skin diseases	2	2	1	1	0	1	2	1	5 min	10 min	good	good	very good	very helpful	4
75499	Liezen	5 2024	2.06878	747	female	9421	include		3965	60-74	female	GP treatment	3	Actinic keratosis	Actinic Keratoses	Cutaneous neoplasm	2	2	1	1	0	1	1	4	5 min	5 min	good	good	very good	very helpful	3
86007	Liezen	5 2024	1.97664	747	female	3224	include		3966	45-59	male	GP treatment	7	others	others	others	2	1	1	1	0	2	3	4	10 min	15 min	good	very good	very good	very helpful	3
42001	Liezen	5 2024	1.07753	747	female	5998	include		3967	15-29	female	no therapy	1	Melanocytic nevi	Melanocytic nevi	Cutaneous neoplasm	1	1	1	1	0	1	2	1	5 min	10 min	very good	very good	very good	very helpful	2
67739	Liezen	5 2024	3.70354	747	female	3224	include		3968	45-59	female	no therapy	1	Melanocytic nevi	Melanocytic nevi	Cutaneous neoplasm	3	2	1	1	0	2	3	1	10 min	15 min	satisfying	good	very good	very helpful	2
77220	Liezen	5 2024	3.60712	747	female	1605	include		3969	30-44	male	GP treatment	17	Folliculitis	Infection	Inflammatory skin diseases	2	2	1	1	0	1	2	4	5 min	10 min	good	good	very good	very helpful	2
44841	Liezen	5 2024	3.18321	747	female	5998	include		3970	0-14	male	GP treatment	40	Inflammatory tumors	Inflammatory tumors	Inflammatory skin diseases	6	3	1	1	0	2	1	4	10 min	5 min	other	satisfying	very good	very helpful	1
35489	Leibnitz	5 2024	5.54784	320	male	5060	include		3971	30-44	female	no therapy	4	Seborrheic keratoses	Seborrheic keratoses	Cutaneous neoplasm	1	1	0	0	0	2	1	1	10 min	5 min	very good	very good	not recorded	not recorded	4
58499	Liezen	5 2024	1.00183	266	female	8078	include		3972	15-29	female	GP treatment	2	Acne	Acne	Localized skin conditions	1	1	0	0	0	3	2	4	15 min	10 min	very good	very good	not recorded	not recorded	2
61636	Liezen	5 2024	1.00889	266	female	8078	include		2674	30-44	female	no therapy	1	Melanocytic nevi	Melanocytic nevi	Cutaneous neoplasm	1	1	0	0	0	1	2	1	5 min	10 min	very good	very good	not recorded	not recorded	2
33584	Leibnitz	5 2024	0.704444	320	male	7065	include		3973	75-89	female	GP treatment	26_1	Squamous cell carcinoma	Squamous cell carcinoma	Cutaneous neoplasm	1	1	0	0	0	2	1	4	10 min	5 min	very good	very good	not recorded	not recorded	2
29344	Liezen	5 2024	3.11145	747	both	7979	include		3974	45-59	male	no therapy	7	others	others	others	1	1	0	0	0	2	3	1	10 min	15 min	very good	very good	not recorded	not recorded	4
95974	Liezen	5 2024	3.05398	747	female	5998	include		1187	60-74	female	GP treatment	16_2	Dermatitis-others	Unknown cause	Inflammatory skin diseases	1	1	1	1	0	2	2	4	10 min	10 min	very good	very good	very good	very helpful	4
76193	Liezen	5 2024	3.02748	747	female	5998	include		3975	75-89	female	GP treatment	23	Mycosis	Infection	Inflammatory skin diseases	1	1	1	1	0	1	2	4	5 min	10 min	very good	very good	very good	very helpful	4
62932	Liezen	5 2024	3.03613	747	male	4290	include		1504	75-89	female	GP treatment	36	Ulcer	Ulcer	Localized skin conditions	3	2	0	0	0	4	2	4	20 min	10 min	satisfying	good	not recorded	not recorded	4
86101	Liezen	5 2024	1.0411	747	male	4290	include		1087	30-44	female	GP treatment	1	Melanocytic nevi	Melanocytic nevi	Cutaneous neoplasm	1	1	0	0	0	2	2	4	10 min	10 min	very good	very good	not recorded	not recorded	2
18686	Liezen	5 2024	0.296655	266	female	9421	include		3977	75-89	female	normal appointment DERM in <3 months	7	others	others	others	1	1	1	1	0	1	3	3	5 min	15 min	very good	very good	very good	very helpful	0
71283	Liezen	5 2024	3.19866	747	female	1605	include		3978	30-44	female	no therapy	40	Inflammatory tumors	Inflammatory tumors	Inflammatory skin diseases	2	2	1	1	0	1	2	1	5 min	10 min	good	good	very good	very helpful	2
64949	Liezen	5 2024	2.38515	747	both	7979	include		3979	75-89	male	GP treatment	14	Eczema	primarily caused by external factors	Inflammatory skin diseases	1	1	0	0	0	2	3	4	10 min	15 min	very good	very good	not recorded	not recorded	1
46859	Liezen	5 2024	2.35583	747	male	4290	include		3980	45-59	male	GP treatment	4	Seborrheic keratoses	Seborrheic keratoses	Cutaneous neoplasm	4	2	0	0	0	1	2	4	5 min	10 min	sufficient	good	not recorded	not recorded	1
34441	Liezen	5 2024	1.04347	747	female	1605	include		3981	30-44	female	normal appointment DERM in <3 months	35	Pigmentation disorders	Pigmentation disorders	Localized skin conditions	2	1	1	1	0	7	2	3	> 30 min	10 min	good	very good	very good	very helpful	2
87042	Liezen	5 2024	0.942847	747	both	7979	include		3792	60-74	male	GP treatment	16_2	Dermatitis-others	Unknown cause	Inflammatory skin diseases	2	2	0	0	0	1	3	4	5 min	15 min	good	good	not recorded	not recorded	2
58659	Liezen	5 2024	0.86647	266	female	8078	include		3982	0-14	female	acute DERM appointment <3 days	23	Mycosis	Infection	Inflammatory skin diseases	1	1	0	0	0	2	2	2	10 min	10 min	very good	very good	not recorded	not recorded	2
37348	Leibnitz	5 2024	2.05869	320	male	7065	include		3983	60-74	male	normal appointment DERM in <3 months	4	Seborrheic keratoses	Seborrheic keratoses	Cutaneous neoplasm	1	1	0	0	0	2	1	3	10 min	5 min	very good	very good	not recorded	not recorded	3
24802	Leibnitz	5 2024	0.74162	320	male	7065	include		3984	45-59	female	normal appointment DERM in <3 months	11	Basal Cell Carcinoma	Basal cell carcinoma	Cutaneous neoplasm	1	1	0	0	0	2	1	3	10 min	5 min	very good	very good	not recorded	not recorded	2
27597	Leibnitz	5 2024	0.312292	320	male	4483	include		3985	60-74	male	acute DERM appointment <3 days	11	Basal Cell Carcinoma	Basal cell carcinoma	Cutaneous neoplasm	1	1	1	1	0	2	3	2	10 min	15 min	very good	very good	very good	very helpful	0
32512	Liezen	5 2024	1.19535	266	female	4586	include		3986	30-44	male	GP treatment	3	Actinic keratosis	Actinic Keratoses	Cutaneous neoplasm	2	1	1	1	0	2	3	4	10 min	15 min	good	very good	very good	very helpful	2
22749	Liezen	5 2024	3.00981	747	female	5998	include		3987	60-74	male	GP treatment	6	Arthropod bite or Insect bite	primarily caused by external factors	Inflammatory skin diseases	2	2	1	1	0	3	2	4	15 min	10 min	good	good	very good	very helpful	3
98873	Liezen	5 2024	3.65399	747	female	1605	include		3988	45-59	male	GP treatment	3	Actinic keratosis	Actinic Keratoses	Cutaneous neoplasm	2	2	1	1	0	2	2	4	10 min	10 min	good	good	very good	very helpful	4
35793	Liezen	5 2024	2.92569	747	male	4290	include		258	75-89	male	GP treatment	30	Scabies, Parasites	primarily caused by external factors	Inflammatory skin diseases	4	3	0	0	0	2	2	4	10 min	10 min	sufficient	satisfying	not recorded	not recorded	3
21588	Liezen	5 2024	2.79108	747	male	4290	include		2118	60-74	male	GP treatment	7	others	others	others	2	2	0	0	0	1	2	4	5 min	10 min	good	good	not recorded	not recorded	3
72336	Liezen	5 2024	1.99968	747	male	4290	include		3989	60-74	female	GP treatment	8	Psoriasis	Unknown cause	Inflammatory skin diseases	3	1	0	0	0	2	2	4	10 min	10 min	satisfying	very good	not recorded	not recorded	2
82346	Liezen	5 2024	1.90507	747	female	3224	include		3990	60-74	female	GP treatment	28	Lentigo	Lentigo	Cutaneous neoplasm	1	2	1	1	0	2	3	4	10 min	15 min	very good	good	very good	very helpful	2
78605	Liezen	5 2024	1.67024	747	female	5998	include		3991	45-59	male	no therapy	4	Seborrheic keratoses	Seborrheic keratoses	Cutaneous neoplasm	1	2	1	1	0	1	1	1	5 min	5 min	very good	good	very good	very helpful	2
96530	Leibnitz	6 2024	0.4139	320	male	7065	include		3992	30-44	female	GP treatment	23	Mycosis	Infection	Inflammatory skin diseases	1	1	0	0	0	2	1	4	10 min	5 min	very good	very good	not recorded	not recorded	0
10838	Leibnitz	6 2024	0.269583	320	female	7873	include		3993	45-59	female	no therapy	7	others	others	others	1	1	1	1	0	2	1	1	10 min	5 min	very good	very good	very good	very helpful	0
87636	Leibnitz	6 2024	0.24787	320	male	3712	include		3994	15-29	male	GP treatment	4	Seborrheic keratoses	Seborrheic keratoses	Cutaneous neoplasm	1	1	1	1	0	2	1	4	10 min	5 min	very good	very good	very good	very helpful	0
13920	Leibnitz	6 2024	0.168669	320	male	4483	include		3399	>90	female	GP treatment	7	others	others	others	1	1	1	1	0	2	3	4	10 min	15 min	very good	very good	very good	very helpful	0
14339	Liezen	6 2024	1.23348	266	female	8078	include		3995	60-74	female	normal appointment DERM in <3 months	11	Basal Cell Carcinoma	Basal cell carcinoma	Cutaneous neoplasm	1	1	0	0	0	1	2	3	5 min	10 min	very good	very good	not recorded	not recorded	2
76921	Liezen	6 2024	0.957778	266	female	4586	include		3996	0-14	female	GP treatment	2	Acne	Acne	Localized skin conditions	2	3	1	1	0	2	4	4	10 min	20 min	good	satisfying	very good	very helpful	2
24082	Liezen	6 2024	2.0365	747	female	5998	include		544	75-89	female	GP treatment	16_2	Dermatitis-others	Unknown cause	Inflammatory skin diseases	1	1	1	1	0	2	1	4	10 min	5 min	very good	very good	very good	very helpful	3
58771	Liezen	6 2024	1.89676	747	both	7979	include		3997	60-74	male	no therapy	4	Seborrheic keratoses	Seborrheic keratoses	Cutaneous neoplasm	1	1	0	0	0	1	1	1	5 min	5 min	very good	very good	not recorded	not recorded	3
51173	Liezen	6 2024	1.91676	747	female	5998	include		3998	75-89	male	GP treatment	23	Mycosis	Infection	Inflammatory skin diseases	2	2	1	1	0	2	2	4	10 min	10 min	good	good	very good	very helpful	3
33076	Liezen	6 2024	1.83679	747	female	5998	include		1752	75-89	female	GP treatment	27	Nail dystrophie	Nail dystrophie	Localized skin conditions	1	2	1	1	0	1	2	4	5 min	10 min	very good	good	very good	very helpful	3
19116	Liezen	6 2024	1.8076	747	female	5998	include		3999	0-14	female	GP treatment	20	Herpes zoster or simplex	Infection	Inflammatory skin diseases	1	1	1	1	0	1	1	4	5 min	5 min	very good	very good	very good	very helpful	3
26051	Leibnitz	6 2024	0.94235	320	female	7873	include		3156	45-59	female	GP treatment	6	Arthropod bite or Insect bite	primarily caused by external factors	Inflammatory skin diseases	1	1	1	1	0	2	1	4	10 min	5 min	very good	very good	very good	very helpful	2
63709	Leibnitz	6 2024	0.907176	320	male	7065	include		4000	0-14	male	GP treatment	2	Acne	Acne	Localized skin conditions	1	1	0	0	0	2	1	4	10 min	5 min	very good	very good	not recorded	not recorded	2
61520	Leibnitz	6 2024	0.0925694	320	male	7065	include		3352	75-89	female	GP treatment	26_1	Squamous cell carcinoma	Squamous cell carcinoma	Cutaneous neoplasm	1	1	0	0	0	2	2	4	10 min	10 min	very good	very good	not recorded	not recorded	0
63332	Liezen	6 2024	1.8676	747	female	1605	include		4001	45-59	male	GP treatment	14	Eczema	primarily caused by external factors	Inflammatory skin diseases	1	1	1	1	0	2	2	4	10 min	10 min	very good	very good	very good	very helpful	3
92948	Liezen	6 2024	1.84485	747	female	1605	include		4002	15-29	female	GP treatment	2	Acne	Acne	Localized skin conditions	1	1	1	1	0	1	2	4	5 min	10 min	very good	very good	very good	very helpful	3
46887	Liezen	6 2024	2.08331	747	female	5998	include		2013	60-74	male	GP treatment	3	Actinic keratosis	Actinic Keratoses	Cutaneous neoplasm	1	1	1	1	0	2	1	4	10 min	5 min	very good	very good	very good	very helpful	3
16139	Liezen	6 2024	3.007	747	female	5998	include		2750	60-74	male	normal appointment DERM in <3 months	40	Inflammatory tumors	Inflammatory tumors	Inflammatory skin diseases	1	1	1	1	0	2	1	3	10 min	5 min	very good	very good	very good	very helpful	3
47064	Liezen	6 2024	2.36103	747	male	4290	include		4003	75-89	female	GP treatment	11	Basal Cell Carcinoma	Basal cell carcinoma	Cutaneous neoplasm	2	1	0	0	0	1	2	4	5 min	10 min	good	very good	not recorded	not recorded	2
46158	Liezen	6 2024	2.23906	747	female	5998	include		4004	60-74	female	GP treatment	7	others	others	others	1	1	1	1	0	1	1	4	5 min	5 min	very good	very good	very good	very helpful	2
19866	Liezen	6 2024	2.21779	747	female	5998	include		373	75-89	male	GP treatment	3	Actinic keratosis	Actinic Keratoses	Cutaneous neoplasm	1	2	1	1	0	1	2	4	5 min	10 min	very good	good	very good	very helpful	2
51019	Liezen	6 2024	1.27257	747	male	4290	include		3069	60-74	male	Referral to clinic	36	Ulcer	Ulcer	Localized skin conditions	1	1	0	0	0	1	2	5	5 min	10 min	very good	very good	not recorded	not recorded	1
40507	Liezen	6 2024	1.269	747	male	4290	include		4005	75-89	female	no therapy	4	Seborrheic keratoses	Seborrheic keratoses	Cutaneous neoplasm	2	1	0	0	0	1	2	1	5 min	10 min	good	very good	not recorded	not recorded	1
21112	Leibnitz	6 2024	4.03911	320	male	7065	include		4006	75-89	male	GP treatment	3	Actinic keratosis	Actinic Keratoses	Cutaneous neoplasm	1	1	0	0	0	2	1	4	10 min	5 min	very good	very good	not recorded	not recorded	3
85304	Leibnitz	6 2024	4.1151	320	male	3712	include		4007	75-89	female	GP treatment	8	Psoriasis	Unknown cause	Inflammatory skin diseases	1	1	1	1	0	2	1	4	10 min	5 min	very good	very good	very good	very helpful	3
84788	Leibnitz	6 2024	0.0716204	658	female	7873	include		3611	30-44	female	normal appointment DERM in <3 months	11	Basal Cell Carcinoma	Basal cell carcinoma	Cutaneous neoplasm	2	2	1	1	0	2	2	3	10 min	10 min	good	good	very good	very helpful	0
57919	Leibnitz	6 2024	0.0843287	320	male	7065	include		4008	45-59	female	no therapy	4	Seborrheic keratoses	Seborrheic keratoses	Cutaneous neoplasm	1	1	0	0	0	1	1	1	5 min	5 min	very good	very good	not recorded	not recorded	0
62083	Liezen	6 2024	0.300394	266	male	3322	include		4009	0-14	male	no therapy	1	Melanocytic nevi	Melanocytic nevi	Cutaneous neoplasm	1	1	1	1	0	1	2	1	5 min	10 min	very good	very good	very good	very helpful	0
80527	Liezen	6 2024	1.16667	747	both	7979	include		4010	30-44	female	GP treatment	6	Arthropod bite or Insect bite	primarily caused by external factors	Inflammatory skin diseases	2	2	0	0	0	2	1	4	10 min	5 min	good	good	not recorded	not recorded	2
83219	Liezen	6 2024	1.02532	747	both	7979	include		4011	45-59	female	GP treatment	34	Rosacea	Rosacea	Localized skin conditions	1	1	0	0	0	2	1	4	10 min	5 min	very good	very good	not recorded	not recorded	2
23572	Liezen	6 2024	0.0980093	747	female	5998	include		3054	75-89	female	GP treatment	3	Actinic keratosis	Actinic Keratoses	Cutaneous neoplasm	1	1	1	1	0	2	2	4	10 min	10 min	very good	very good	very good	very helpful	0
70496	Leibnitz	6 2024	0.157025	658	female	7873	include		3098	0-14	female	GP treatment	7	others	others	others	1	1	1	1	0	1	1	4	5 min	5 min	very good	very good	very good	very helpful	0
71833	Leibnitz	6 2024	0.283646	320	female	7873	include		4012	60-74	female	GP treatment	8	Psoriasis	Unknown cause	Inflammatory skin diseases	1	1	1	1	0	1	1	4	5 min	5 min	very good	very good	very good	very helpful	0
73203	Leibnitz	6 2024	0.0955324	320	male	7065	include		4013	60-74	male	GP treatment	1	Melanocytic nevi	Melanocytic nevi	Cutaneous neoplasm	1	1	0	0	0	1	1	4	5 min	5 min	very good	very good	not recorded	not recorded	0
95075	Liezen	6 2024	0.809444	266	female	8078	include		2845	60-74	male	normal appointment DERM in <3 months	11	Basal Cell Carcinoma	Basal cell carcinoma	Cutaneous neoplasm	1	1	0	0	0	1	2	3	5 min	10 min	very good	very good	not recorded	not recorded	2
15986	Leibnitz	6 2024	0.0234838	320	female	7873	include		4014	15-29	male	normal appointment DERM in <3 months	1	Melanocytic nevi	Melanocytic nevi	Cutaneous neoplasm	5	1	1	1	0	2	2	3	10 min	10 min	insufficient	very good	very good	very helpful	0
21545	Liezen	6 2024	2.30648	266	male	3322	include		4015	75-89	female	GP treatment	17	Folliculitis	Infection	Inflammatory skin diseases	2	2	1	1	0	1	1	4	5 min	5 min	good	good	very good	very helpful	3
80898	Liezen	6 2024	2.32481	266	female	8078	include		2240	60-74	male	normal appointment DERM in <3 months	4	Seborrheic keratoses	Seborrheic keratoses	Cutaneous neoplasm	1	1	0	0	0	1	2	3	5 min	10 min	very good	very good	not recorded	not recorded	3
53240	Liezen	6 2024	1.33117	266	female	4586	include		4017	30-44	male	normal appointment DERM in <3 months	1	Melanocytic nevi	Melanocytic nevi	Cutaneous neoplasm	1	1	1	1	0	1	3	3	5 min	15 min	very good	very good	very good	very helpful	2
