## Appendix 2 for "Efficient Triage and Improved Patient Care: Five years of Teledermatology in Styria" (part 2 of 2)

### Sheet: Cases_2020_2024 (continued)
CASE_ID	Region	Case_date_M_YYYY	Days_Answer_DERM_to_CaseStart	DERM_ID	AM_Sex	GP_AM_ID	Manual_Filter	Comment_Exclusion	Patient_ID	Patient_Age_braket	Patient_Sex	Next_step_cat	Code_Diagnosis_DERM	SubDiagnose_DERM	Diagnosis_DERM	Diagnosegroup_DERM	PICTURE_QUALITY_code	INQUIRY_QUALITY_code	USABILITY_code	QUALITY_OF_EXPERTISE_code	PREPARATION_TIME_code	ANSWER_TIME_code	ANSWER_TIME_CLIENT_code	Next_Step_code	ANSWER_TIME	ANSWER_TIME_CLIENT	PICTURE_QUALITY	INQUIRY_QUALITY	USABILITY	QUALITY_OF_EXPERTISE	Workdays_forReply
87647	Liezen	6 2024	1.17736	266	female	8078	include		4018	45-59	male	GP treatment	14	Eczema	primarily caused by external factors	Inflammatory skin diseases	1	1	0	0	0	3	2	4	15 min	10 min	very good	very good	not recorded	not recorded	2
83075	Liezen	6 2024	0.706169	266	male	3322	include		4019	60-74	male	GP treatment	7	others	others	others	2	1	1	1	0	2	2	4	10 min	10 min	good	very good	very good	very helpful	2
48903	Liezen	6 2024	1.94484	266	male	3322	include		4020	15-29	female	GP treatment	7	others	others	others	1	1	1	1	0	3	2	4	15 min	10 min	very good	very good	very good	very helpful	3
21573	Liezen	6 2024	1.17686	266	male	3322	include		4021	60-74	male	normal appointment DERM in <3 months	4	Seborrheic keratoses	Seborrheic keratoses	Cutaneous neoplasm	1	1	1	1	0	1	1	3	5 min	5 min	very good	very good	very good	very helpful	2
40842	Liezen	6 2024	0.202338	266	female	4586	include		4022	75-89	male	GP treatment	17	Folliculitis	Infection	Inflammatory skin diseases	1	1	1	1	0	2	4	4	10 min	20 min	very good	very good	very good	very helpful	0
22032	Liezen	6 2024	2.95117	747	male	2399	include		4023	15-29	male	GP treatment	29_1	Pityriasis versicolor	Infection	Inflammatory skin diseases	1	1	3	2	0	2	2	4	10 min	10 min	very good	very good	satisfying	good	3
45971	Liezen	6 2024	2.81927	747	female	9421	include		4024	75-89	female	GP treatment	26_1	Squamous cell carcinoma	Squamous cell carcinoma	Cutaneous neoplasm	1	1	1	1	0	1	1	4	5 min	5 min	very good	very good	very good	very helpful	3
19345	Liezen	6 2024	2.81672	747	female	3224	include		4025	75-89	female	GP treatment	3	Actinic keratosis	Actinic Keratoses	Cutaneous neoplasm	2	1	1	1	0	2	3	4	10 min	15 min	good	very good	very good	very helpful	3
89273	Liezen	6 2024	2.71076	747	male	4290	include		4026	0-14	female	GP treatment	2	Acne	Acne	Localized skin conditions	1	1	0	0	0	2	2	4	10 min	10 min	very good	very good	not recorded	not recorded	3
41067	Liezen	6 2024	2.70682	747	female	5998	include		4027	15-29	female	no therapy	7	others	others	others	1	1	1	1	0	2	1	1	10 min	5 min	very good	very good	very good	very helpful	3
79459	Liezen	6 2024	0.956146	747	male	4290	include		4028	30-44	female	GP treatment	1	Melanocytic nevi	Melanocytic nevi	Cutaneous neoplasm	1	1	0	0	0	2	2	4	10 min	10 min	very good	very good	not recorded	not recorded	1
77952	Liezen	6 2024	0.915417	747	male	2399	include		4029	30-44	male	no therapy	7	others	others	others	4	3	2	2	0	2	2	1	10 min	10 min	sufficient	satisfying	good	good	1
36455	Leibnitz	6 2024	2.52591	320	male	5060	include		4030	60-74	female	GP treatment	33	Erythema	Unknown cause	Inflammatory skin diseases	2	1	0	0	0	2	1	4	10 min	5 min	good	very good	not recorded	not recorded	2
13564	Liezen	6 2024	0.342442	266	male	3322	include		4031	0-14	male	GP treatment	10	Rash	Rash	Inflammatory skin diseases	2	1	1	1	0	2	2	4	10 min	10 min	good	very good	very good	very helpful	0
62194	Liezen	6 2024	0.281019	266	male	3322	include		4032	30-44	female	GP treatment	7	others	others	others	2	2	1	1	0	3	2	4	15 min	10 min	good	good	very good	very helpful	0
77477	Liezen	6 2024	0.26787	266	male	7261	include		4033	60-74	female	no therapy	1	Melanocytic nevi	Melanocytic nevi	Cutaneous neoplasm	3	1	2	1	0	1	2	1	5 min	10 min	satisfying	very good	good	very helpful	0
65201	Liezen	6 2024	1.09133	266	female	8078	include		4034	0-14	female	GP treatment	2	Acne	Acne	Localized skin conditions	2	2	0	0	0	2	2	4	10 min	10 min	good	good	not recorded	not recorded	2
47431	Leibnitz	6 2024	1.79922	320	male	3712	include		4035	45-59	female	normal appointment DERM in <3 months	1	Melanocytic nevi	Melanocytic nevi	Cutaneous neoplasm	1	1	1	1	0	2	1	3	10 min	5 min	very good	very good	very good	very helpful	3
31406	Leibnitz	6 2024	0.0174884	320	male	7065	include		4036	30-44	female	no therapy	1	Melanocytic nevi	Melanocytic nevi	Cutaneous neoplasm	1	1	0	0	0	2	1	1	10 min	5 min	very good	very good	not recorded	not recorded	0
12634	Leibnitz	6 2024	0.0080787	320	male	7065	include		3524	60-74	female	GP treatment	7	others	others	others	1	1	0	0	0	2	1	4	10 min	5 min	very good	very good	not recorded	not recorded	0
40112	Leibnitz	6 2024	0.945463	658	male	5060	include		4037	0-14	female	GP treatment	9	Erythema migrans, Lyme disease	Infection	Inflammatory skin diseases	1	1	0	0	0	2	1	4	10 min	5 min	very good	very good	not recorded	not recorded	2
50755	Leibnitz	6 2024	0.96287	658	male	5060	include		4038	75-89	female	GP treatment	36	Ulcer	Ulcer	Localized skin conditions	1	1	0	0	0	2	1	4	10 min	5 min	very good	very good	not recorded	not recorded	2
81587	Liezen	6 2024	2.88522	747	female	5998	include		4039	60-74	male	GP treatment	23	Mycosis	Infection	Inflammatory skin diseases	1	1	1	1	0	2	2	4	10 min	10 min	very good	very good	very good	very helpful	4
10514	Liezen	6 2024	2.09678	747	female	1605	include		1488	60-74	male	normal appointment DERM in <3 months	26_1	Squamous cell carcinoma	Squamous cell carcinoma	Cutaneous neoplasm	1	1	1	1	0	1	2	3	5 min	10 min	very good	very good	very good	very helpful	3
14865	Liezen	6 2024	2.02662	747	female	5998	include		4040	0-14	female	no therapy	10	Rash	Rash	Inflammatory skin diseases	2	1	1	1	0	1	1	1	5 min	5 min	good	very good	very good	very helpful	3
90025	Liezen	6 2024	2.01198	747	female	5998	include		4041	0-14	female	GP treatment	6	Arthropod bite or Insect bite	primarily caused by external factors	Inflammatory skin diseases	2	2	1	1	0	1	1	4	5 min	5 min	good	good	very good	very helpful	3
79603	Liezen	6 2024	1.9509	747	both	7979	include		4042	60-74	female	no therapy	7	others	others	others	1	1	0	0	0	2	3	1	10 min	15 min	very good	very good	not recorded	not recorded	3
26216	Liezen	6 2024	1.8848	747	female	3224	include		4043	60-74	male	no therapy	4	Seborrheic keratoses	Seborrheic keratoses	Cutaneous neoplasm	1	1	1	1	0	1	2	1	5 min	10 min	very good	very good	very good	very helpful	3
88277	Liezen	6 2024	1.57347	747	male	6893	include		4044	45-59	female	GP treatment	3	Actinic keratosis	Actinic Keratoses	Cutaneous neoplasm	3	1	1	1	0	2	2	4	10 min	10 min	satisfying	very good	very good	very helpful	3
40990	Liezen	6 2024	0.870301	747	male	6893	include		4045	0-14	male	no therapy	1	Melanocytic nevi	Melanocytic nevi	Cutaneous neoplasm	3	2	1	1	0	1	2	1	5 min	10 min	satisfying	good	very good	very helpful	2
30463	Liezen	6 2024	0.698009	747	female	5998	include		4046	0-14	female	GP treatment	40	Inflammatory tumors	Inflammatory tumors	Inflammatory skin diseases	1	1	1	1	0	2	1	4	10 min	5 min	very good	very good	very good	very helpful	2
34127	Liezen	6 2024	0.104039	747	both	7979	include		4047	60-74	female	no therapy	3	Actinic keratosis	Actinic Keratoses	Cutaneous neoplasm	4	2	0	0	0	1	2	1	5 min	10 min	sufficient	good	not recorded	not recorded	0
76925	Leibnitz	6 2024	0.0782755	658	female	7873	include		4048	0-14	male	GP treatment	41	Urticaria	Unknown cause	Inflammatory skin diseases	1	1	1	1	0	1	1	4	5 min	5 min	very good	very good	very good	very helpful	0
64017	Liezen	6 2024	0.0497569	747	female	5998	include		4049	30-44	female	no therapy	7	others	others	others	2	2	1	1	0	2	2	1	10 min	10 min	good	good	very good	very helpful	0
62065	Liezen	6 2024	0.0470833	747	female	5998	include		2977	60-74	female	GP treatment	3	Actinic keratosis	Actinic Keratoses	Cutaneous neoplasm	2	2	1	1	0	1	2	4	5 min	10 min	good	good	very good	very helpful	0
48676	Leibnitz	6 2024	0.159329	320	female	7873	include		4050	45-59	female	GP treatment	29_1	Pityriasis versicolor	Infection	Inflammatory skin diseases	1	1	1	1	0	2	1	4	10 min	5 min	very good	very good	very good	very helpful	0
93653	Liezen	6 2024	0.477176	266	female	8078	include		4051	45-59	female	no therapy	28	Lentigo	Lentigo	Cutaneous neoplasm	1	1	0	0	0	1	1	1	5 min	5 min	very good	very good	not recorded	not recorded	0
60568	Liezen	6 2024	0.186157	266	male	3322	include		4052	0-14	male	GP treatment	40	Inflammatory tumors	Inflammatory tumors	Inflammatory skin diseases	1	1	1	1	0	2	2	4	10 min	10 min	very good	very good	very good	very helpful	0
19903	Liezen	6 2024	0.186169	266	male	3322	include		4053	75-89	female	no therapy	7	others	others	others	1	1	1	1	0	1	2	1	5 min	10 min	very good	very good	very good	very helpful	0
55528	Liezen	6 2024	0.183218	266	male	3322	include		4054	60-74	male	no therapy	42	Vascular diseases	Vascular diseases	Vascular diseases	2	1	1	1	0	1	2	1	5 min	10 min	good	very good	very good	very helpful	0
82599	Leibnitz	6 2024	0.0197917	320	female	7873	include		4055	45-59	female	GP treatment	9	Erythema migrans, Lyme disease	Infection	Inflammatory skin diseases	1	1	1	1	0	2	1	4	10 min	5 min	very good	very good	very good	very helpful	0
63965	Liezen	6 2024	0.26235	747	male	4290	include		1712	60-74	female	no therapy	4	Seborrheic keratoses	Seborrheic keratoses	Cutaneous neoplasm	3	2	0	0	0	1	2	1	5 min	10 min	satisfying	good	not recorded	not recorded	0
14714	Liezen	6 2024	0.0775231	747	female	9421	include		4056	75-89	female	GP treatment	42	Vascular diseases	Vascular diseases	Vascular diseases	1	1	1	1	0	2	2	4	10 min	10 min	very good	very good	very good	very helpful	0
72417	Liezen	6 2024	0.273148	747	female	5998	include		4057	60-74	female	no therapy	40	Inflammatory tumors	Inflammatory tumors	Inflammatory skin diseases	1	1	1	1	0	1	1	1	5 min	5 min	very good	very good	very good	very helpful	0
33148	Liezen	6 2024	1.02993	747	female	5998	include		4058	30-44	male	GP treatment	16_2	Dermatitis-others	Unknown cause	Inflammatory skin diseases	1	1	1	1	0	2	2	4	10 min	10 min	very good	very good	very good	very helpful	2
20393	Liezen	6 2024	0.0602778	747	both	7979	include		4059	45-59	female	further inquiries/not recorded	1	Melanocytic nevi	Melanocytic nevi	Cutaneous neoplasm	3	2	0	0	0	1	1	6	5 min	5 min	satisfying	good	not recorded	not recorded	0
51240	Liezen	6 2024	0.0581829	747	female	1605	include		4060	45-59	male	no therapy	1	Melanocytic nevi	Melanocytic nevi	Cutaneous neoplasm	1	2	1	1	0	2	2	1	10 min	10 min	very good	good	very good	very helpful	0
10711	Liezen	6 2024	0.0637153	747	female	1605	include		4061	60-74	male	no therapy	4	Seborrheic keratoses	Seborrheic keratoses	Cutaneous neoplasm	1	1	1	1	0	1	2	1	5 min	10 min	very good	very good	very good	very helpful	0
71200	Liezen	6 2024	0.0499306	747	male	3322	include		4062	75-89	male	GP treatment	20	Herpes zoster or simplex	Infection	Inflammatory skin diseases	1	1	1	1	0	2	2	4	10 min	10 min	very good	very good	very good	very helpful	0
36746	Liezen	6 2024	0.0769444	747	male	3322	include		4063	60-74	male	GP treatment	3	Actinic keratosis	Actinic Keratoses	Cutaneous neoplasm	1	1	1	1	0	2	2	4	10 min	10 min	very good	very good	very good	very helpful	0
17728	Leibnitz	6 2024	0.28853	320	female	7873	include		4064	60-74	female	acute DERM appointment <3 days	7	others	others	others	1	1	1	1	0	2	1	2	10 min	5 min	very good	very good	very good	very helpful	0
39397	Liezen	6 2024	2.2627	747	both	7979	include		4065	15-29	male	no therapy	2	Acne	Acne	Localized skin conditions	1	1	0	0	0	2	1	1	10 min	5 min	very good	very good	not recorded	not recorded	3
85248	Liezen	6 2024	1.23541	747	male	3322	include		4066	45-59	female	GP treatment	29_1	Pityriasis versicolor	Infection	Inflammatory skin diseases	2	2	1	1	0	3	2	4	15 min	10 min	good	good	very good	very helpful	2
87059	Liezen	6 2024	0.357396	747	both	7979	include		4067	30-44	male	GP treatment	4	Seborrheic keratoses	Seborrheic keratoses	Cutaneous neoplasm	1	1	0	0	0	3	3	4	15 min	15 min	very good	very good	not recorded	not recorded	0
39715	Leibnitz	6 2024	0.179086	320	male	3712	include		4068	60-74	male	normal appointment DERM in <3 months	7	others	others	others	1	1	1	1	0	2	1	3	10 min	5 min	very good	very good	very good	very helpful	0
67523	Liezen	6 2024	0.380289	747	female	9421	include		4069	45-59	female	no therapy	6	Arthropod bite or Insect bite	primarily caused by external factors	Inflammatory skin diseases	2	2	1	1	0	1	1	1	5 min	5 min	good	good	very good	very helpful	0
13136	Liezen	6 2024	2.17472	747	male	3322	include		4070	0-14	female	no therapy	6	Arthropod bite or Insect bite	primarily caused by external factors	Inflammatory skin diseases	2	2	1	1	0	2	2	1	10 min	10 min	good	good	very good	very helpful	3
58617	Liezen	6 2024	1.30178	747	both	7979	include		4067	30-44	male	GP treatment	31	Seborrheic dermatitis	Unknown cause	Inflammatory skin diseases	6	4	0	0	0	1	2	4	5 min	10 min	other	sufficient	not recorded	not recorded	2
81349	Leibnitz	6 2024	0.737616	320	male	7065	include		4071	75-89	female	GP treatment	9	Erythema migrans, Lyme disease	Infection	Inflammatory skin diseases	1	1	0	0	0	2	1	4	10 min	5 min	very good	very good	not recorded	not recorded	2
75646	Liezen	7 2024	6.02073	983	both	7979	exclude	technical test	4072	45-59	male	no therapy	ex				2	2	0	0	0	2	1	1	10 min	5 min	good	good	not recorded	not recorded	5
63568	Liezen	7 2024	5.0614	747	both	7979	include		535	75-89	female	GP treatment	7	others	others	others	1	1	0	0	0	7	1	4	> 30 min	5 min	very good	very good	not recorded	not recorded	4
82293	Liezen	7 2024	3.87723	747	female	5998	include		4073	15-29	female	no therapy	40	Inflammatory tumors	Inflammatory tumors	Inflammatory skin diseases	1	1	1	1	0	4	1	1	20 min	5 min	very good	very good	very good	very helpful	3
39033	Leibnitz	7 2024	0.0494676	658	female	7873	include		4074	30-44	male	GP treatment	26_4	Other malignant tumors (e.g. Lymphoma)	Other malignant tumor	Cutaneous neoplasm	2	1	1	1	0	2	1	4	10 min	5 min	good	very good	very good	very helpful	0
91341	Liezen	7 2024	4.08444	747	female	5998	include		4075	0-14	male	GP treatment	14	Eczema	primarily caused by external factors	Inflammatory skin diseases	1	2	1	1	0	2	1	4	10 min	5 min	very good	good	very good	very helpful	3
14824	Liezen	7 2024	4.05801	747	female	5998	include		4076	75-89	female	GP treatment	14	Eczema	primarily caused by external factors	Inflammatory skin diseases	1	1	1	1	0	2	2	4	10 min	10 min	very good	very good	very good	very helpful	3
94772	Liezen	7 2024	3.14462	747	male	3997	include		4077	60-74	female	GP treatment	16_2	Dermatitis-others	Unknown cause	Inflammatory skin diseases	3	2	1	1	0	1	1	4	5 min	5 min	satisfying	good	very good	very helpful	2
64449	Liezen	7 2024	0.238819	747	male	3997	include		4078	60-74	male	no therapy	6	Arthropod bite or Insect bite	primarily caused by external factors	Inflammatory skin diseases	6	2	1	1	0	1	1	1	5 min	5 min	other	good	very good	very helpful	0
93476	Leibnitz	7 2024	0.187824	320	male	7065	include		4079	60-74	male	GP treatment	7	others	others	others	1	1	0	0	0	2	2	4	10 min	10 min	very good	very good	not recorded	not recorded	0
50351	Leibnitz	7 2024	0.0570949	320	female	7873	include		4080	45-59	female	normal appointment DERM in <3 months	1	Melanocytic nevi	Melanocytic nevi	Cutaneous neoplasm	1	1	1	1	0	2	1	3	10 min	5 min	very good	very good	very good	very helpful	0
32553	Liezen	7 2024	0.940694	747	female	5998	include		305	0-14	male	no therapy	14	Eczema	primarily caused by external factors	Inflammatory skin diseases	2	2	1	1	0	1	1	1	5 min	5 min	good	good	very good	very helpful	2
74105	Leibnitz	7 2024	1.51067	320	male	7065	include		4081	15-29	female	GP treatment	14	Eczema	primarily caused by external factors	Inflammatory skin diseases	1	1	0	0	0	2	1	4	10 min	5 min	very good	very good	not recorded	not recorded	3
74550	Leibnitz	7 2024	0.957859	320	female	7873	include		4082	45-59	female	GP treatment	40	Inflammatory tumors	Inflammatory tumors	Inflammatory skin diseases	1	1	1	1	0	2	1	4	10 min	5 min	very good	very good	very good	very helpful	2
98460	Leibnitz	7 2024	0.836007	320	male	7065	include		4083	30-44	female	no therapy	1	Melanocytic nevi	Melanocytic nevi	Cutaneous neoplasm	1	1	0	0	0	2	1	1	10 min	5 min	very good	very good	not recorded	not recorded	2
75362	Leibnitz	7 2024	0.676806	320	male	3712	include		4084	30-44	male	GP treatment	31	Seborrheic dermatitis	Unknown cause	Inflammatory skin diseases	1	1	1	1	0	2	1	4	10 min	5 min	very good	very good	very good	very helpful	2
33471	Liezen	7 2024	2.2623	747	male	3322	include		4085	0-14	male	GP treatment	41	Urticaria	Unknown cause	Inflammatory skin diseases	1	1	1	1	0	2	1	4	10 min	5 min	very good	very good	very good	very helpful	3
37076	Liezen	7 2024	2.37277	747	both	7979	include		4086	75-89	female	no therapy	4	Seborrheic keratoses	Seborrheic keratoses	Cutaneous neoplasm	1	1	0	0	0	1	1	1	5 min	5 min	very good	very good	not recorded	not recorded	3
22714	Leibnitz	7 2024	0.650243	320	male	7065	include		3359	15-29	female	no therapy	40	Inflammatory tumors	Inflammatory tumors	Inflammatory skin diseases	1	1	0	0	0	2	1	1	10 min	5 min	very good	very good	not recorded	not recorded	2
74414	Liezen	7 2024	2.96417	747	male	4290	include		4087	75-89	male	GP treatment	1	Melanocytic nevi	Melanocytic nevi	Cutaneous neoplasm	3	2	0	0	0	2	2	4	10 min	10 min	satisfying	good	not recorded	not recorded	4
33217	Liezen	7 2024	2.96126	747	male	4290	include		4088	60-74	female	no therapy	4	Seborrheic keratoses	Seborrheic keratoses	Cutaneous neoplasm	4	3	0	0	0	1	2	1	5 min	10 min	sufficient	satisfying	not recorded	not recorded	4
39088	Liezen	7 2024	2.16367	747	both	7979	include		4089	75-89	female	GP treatment	11	Basal Cell Carcinoma	Basal cell carcinoma	Cutaneous neoplasm	2	2	0	0	0	2	1	4	10 min	5 min	good	good	not recorded	not recorded	3
23404	Liezen	7 2024	2.12303	747	male	4290	include		4090	0-14	female	no therapy	40	Inflammatory tumors	Inflammatory tumors	Inflammatory skin diseases	2	2	0	0	0	1	2	1	5 min	10 min	good	good	not recorded	not recorded	3
60011	Liezen	7 2024	2.11875	747	male	3322	include		4091	75-89	female	no therapy	23	Mycosis	Infection	Inflammatory skin diseases	3	2	1	1	0	2	2	1	10 min	10 min	satisfying	good	very good	very helpful	3
48418	Liezen	7 2024	2.01414	747	female	9421	include		4092	45-59	male	GP treatment	1	Melanocytic nevi	Melanocytic nevi	Cutaneous neoplasm	2	1	1	1	0	1	1	4	5 min	5 min	good	very good	very good	very helpful	3
97537	Liezen	7 2024	2.98961	747	female	5998	include		4093	30-44	male	GP treatment	35	Pigmentation disorders	Pigmentation disorders	Localized skin conditions	1	1	1	1	0	1	2	4	5 min	10 min	very good	very good	very good	very helpful	4
45556	Liezen	7 2024	2.00693	747	male	4290	include		4094	60-74	male	no therapy	4	Seborrheic keratoses	Seborrheic keratoses	Cutaneous neoplasm	3	2	0	0	0	1	2	1	5 min	10 min	satisfying	good	not recorded	not recorded	3
29039	Liezen	7 2024	2.00236	747	male	4290	include		1231	60-74	male	GP treatment	3	Actinic keratosis	Actinic Keratoses	Cutaneous neoplasm	2	1	0	0	0	1	2	4	5 min	10 min	good	very good	not recorded	not recorded	3
46397	Liezen	7 2024	1.86565	747	female	1605	include		148	75-89	female	no therapy	4	Seborrheic keratoses	Seborrheic keratoses	Cutaneous neoplasm	3	2	1	1	0	1	2	1	5 min	10 min	satisfying	good	very good	very helpful	3
66034	Liezen	7 2024	1.78421	747	male	4290	include		246	45-59	male	GP treatment	11	Basal Cell Carcinoma	Basal cell carcinoma	Cutaneous neoplasm	1	1	0	0	0	1	1	4	5 min	5 min	very good	very good	not recorded	not recorded	3
44763	Liezen	7 2024	1.2133	747	both	7979	include		4095	60-74	female	GP treatment	7	others	others	others	1	1	0	0	0	1	1	4	5 min	5 min	very good	very good	not recorded	not recorded	2
50063	Liezen	7 2024	0.861007	747	male	3322	include		4096	0-14	male	GP treatment	40	Inflammatory tumors	Inflammatory tumors	Inflammatory skin diseases	2	1	1	1	0	1	2	4	5 min	10 min	good	very good	very good	very helpful	2
75002	Liezen	7 2024	0.859792	747	male	4290	include		1043	60-74	female	no therapy	4	Seborrheic keratoses	Seborrheic keratoses	Cutaneous neoplasm	1	1	0	0	0	1	2	1	5 min	10 min	very good	very good	not recorded	not recorded	2
27970	Liezen	7 2024	0.860162	747	male	3322	include		4097	60-74	male	no therapy	7	others	others	others	1	1	1	1	0	2	2	1	10 min	10 min	very good	very good	very good	very helpful	2
31296	Liezen	7 2024	0.859606	747	male	3322	include		953	45-59	male	GP treatment	27	Nail dystrophie	Nail dystrophie	Localized skin conditions	1	1	1	1	0	2	2	4	10 min	10 min	very good	very good	very good	very helpful	2
35987	Liezen	7 2024	0.853113	747	male	3322	include		4098	45-59	male	no therapy	1	Melanocytic nevi	Melanocytic nevi	Cutaneous neoplasm	1	2	1	1	0	1	2	1	5 min	10 min	very good	good	very good	very helpful	2
24516	Liezen	7 2024	0.034375	747	male	3322	include		1790	30-44	male	no therapy	1	Melanocytic nevi	Melanocytic nevi	Cutaneous neoplasm	1	1	1	1	0	1	2	1	5 min	10 min	very good	very good	very good	very helpful	0
30866	Liezen	7 2024	0.0264931	747	male	4290	include		4099	45-59	male	GP treatment	4	Seborrheic keratoses	Seborrheic keratoses	Cutaneous neoplasm	4	2	0	0	0	1	2	4	5 min	10 min	sufficient	good	not recorded	not recorded	0
57342	Liezen	7 2024	1.07962	747	female	5998	include		4100	15-29	female	GP treatment	41	Urticaria	Unknown cause	Inflammatory skin diseases	1	1	1	1	0	1	1	4	5 min	5 min	very good	very good	very good	very helpful	2
74770	Liezen	7 2024	1.00815	747	female	5998	include		67	60-74	female	GP treatment	4	Seborrheic keratoses	Seborrheic keratoses	Cutaneous neoplasm	1	1	1	1	0	1	1	4	5 min	5 min	very good	very good	very good	very helpful	2
85933	Liezen	7 2024	1.06826	747	both	7979	include		4101	45-59	male	GP treatment	3	Actinic keratosis	Actinic Keratoses	Cutaneous neoplasm	1	1	0	0	0	2	1	4	10 min	5 min	very good	very good	not recorded	not recorded	2
73535	Liezen	7 2024	0.843866	747	male	3997	include		4102	0-14	male	no therapy	1	Melanocytic nevi	Melanocytic nevi	Cutaneous neoplasm	3	2	1	1	0	1	1	1	5 min	5 min	satisfying	good	very good	very helpful	2
34563	Liezen	7 2024	1.09735	747	female	5998	include		2984	0-14	female	GP treatment	23	Mycosis	Infection	Inflammatory skin diseases	3	2	1	1	0	2	1	4	10 min	5 min	satisfying	good	very good	very helpful	2
66143	Liezen	7 2024	4.12426	747	male	4290	include		4103	75-89	female	GP treatment	3	Actinic keratosis	Actinic Keratoses	Cutaneous neoplasm	1	1	0	0	0	4	2	4	20 min	10 min	very good	very good	not recorded	not recorded	3
49429	Liezen	7 2024	0.150255	747	female	5998	include		4104	75-89	female	GP treatment	20	Herpes zoster or simplex	Infection	Inflammatory skin diseases	2	1	1	1	0	2	2	4	10 min	10 min	good	very good	very good	very helpful	0
61805	Liezen	7 2024	0.120162	747	both	7979	include		4105	45-59	female	normal appointment DERM in <3 months	11	Basal Cell Carcinoma	Basal cell carcinoma	Cutaneous neoplasm	2	1	0	0	0	2	1	3	10 min	5 min	good	very good	not recorded	not recorded	0
14591	Liezen	7 2024	8.05596	266	female	4586	include		4106	0-14	female	Referral to clinic	7	others	others	others	1	1	1	1	0	3	5	5	15 min	25 min	very good	very good	very good	very helpful	7
53126	Liezen	7 2024	6.30054	266	female	4586	include		4022	75-89	male	no therapy	4	Seborrheic keratoses	Seborrheic keratoses	Cutaneous neoplasm	1	1	1	1	0	1	3	1	5 min	15 min	very good	very good	very good	very helpful	5
46911	Liezen	7 2024	1.31925	266	female	4586	include		2115	75-89	female	GP treatment	34	Rosacea	Rosacea	Localized skin conditions	2	1	1	1	0	2	2	4	10 min	10 min	good	very good	very good	very helpful	2
44759	Liezen	7 2024	1.99904	266	male	3322	include		4107	60-74	female	GP treatment	7	others	others	others	1	2	1	1	0	3	2	4	15 min	10 min	very good	good	very good	very helpful	3
96425	Liezen	7 2024	1.96185	266	male	3322	include		4108	>90	female	GP treatment	42	Vascular diseases	Vascular diseases	Vascular diseases	1	1	1	1	0	2	2	4	10 min	10 min	very good	very good	very good	very helpful	3
30082	Leibnitz	7 2024	3.65851	320	male	5060	include		4109	15-29	female	GP treatment	29_2	Pityriasis rosea	Unknown cause	Inflammatory skin diseases	1	1	0	0	0	2	1	4	10 min	5 min	very good	very good	not recorded	not recorded	3
50582	Leibnitz	7 2024	2.00442	320	male	7065	include		4110	75-89	female	normal appointment DERM in <3 months	3	Actinic keratosis	Actinic Keratoses	Cutaneous neoplasm	1	1	0	0	0	2	1	3	10 min	5 min	very good	very good	not recorded	not recorded	3
40920	Liezen	7 2024	1.8759	266	female	9421	include		4111	75-89	male	GP treatment	7	others	others	others	1	2	1	1	0	2	2	4	10 min	10 min	very good	good	very good	very helpful	3
27700	Leibnitz	7 2024	0.645926	658	male	5060	include		4109	15-29	female	GP treatment	29_2	Pityriasis rosea	Unknown cause	Inflammatory skin diseases	1	1	0	0	0	1	1	4	5 min	5 min	very good	very good	not recorded	not recorded	2
20342	Liezen	7 2024	0.0299653	266	female	9421	include		4112	0-14	male	normal appointment DERM in <3 months	7	others	others	others	3	3	2	2	0	1	3	3	5 min	15 min	satisfying	satisfying	good	good	0
51309	Leibnitz	7 2024	0.010706	320	male	7065	include		4113	30-44	female	GP treatment	5	Alopecia	Alopezia	Localized skin conditions	1	1	0	0	0	2	2	4	10 min	10 min	very good	very good	not recorded	not recorded	0
51851	Liezen	7 2024	0.127188	747	female	5998	include		1160	75-89	male	GP treatment	34	Rosacea	Rosacea	Localized skin conditions	1	1	1	1	0	2	2	4	10 min	10 min	very good	very good	very good	very helpful	0
26733	Liezen	7 2024	1.92377	747	male	4290	include		4114	60-74	male	further inquiries/not recorded	40	Inflammatory tumors	Inflammatory tumors	Inflammatory skin diseases	6	6	0	0	0	1	2	6	5 min	10 min	other	other	not recorded	not recorded	3
97927	Liezen	7 2024	1.17766	747	male	4290	include		4115	45-59	female	GP treatment	29_1	Pityriasis versicolor	Infection	Inflammatory skin diseases	4	2	0	0	0	3	2	4	15 min	10 min	sufficient	good	not recorded	not recorded	2
48935	Liezen	7 2024	1.00588	747	male	4290	include		4116	30-44	male	GP treatment	35	Pigmentation disorders	Pigmentation disorders	Localized skin conditions	2	2	0	0	0	2	2	4	10 min	10 min	good	good	not recorded	not recorded	2
72886	Liezen	7 2024	0.877859	747	female	1605	include		3978	30-44	female	GP treatment	1	Melanocytic nevi	Melanocytic nevi	Cutaneous neoplasm	1	1	1	1	0	1	2	4	5 min	10 min	very good	very good	very good	very helpful	2
10189	Liezen	7 2024	0.235856	747	female	8078	include		4117	15-29	female	GP treatment	1	Melanocytic nevi	Melanocytic nevi	Cutaneous neoplasm	1	1	0	0	0	2	2	4	10 min	10 min	very good	very good	not recorded	not recorded	0
29022	Liezen	7 2024	0.200069	747	female	5998	include		4118	45-59	female	GP treatment	10	Rash	Rash	Inflammatory skin diseases	1	1	1	1	0	2	1	4	10 min	5 min	very good	very good	very good	very helpful	0
11024	Liezen	7 2024	0.199954	747	male	4290	include		4119	15-29	female	GP treatment	14	Eczema	primarily caused by external factors	Inflammatory skin diseases	2	1	0	0	0	2	2	4	10 min	10 min	good	very good	not recorded	not recorded	0
45132	Liezen	7 2024	0.442153	266	male	3322	include		4120	60-74	female	GP treatment	6	Arthropod bite or Insect bite	primarily caused by external factors	Inflammatory skin diseases	1	1	1	1	0	2	2	4	10 min	10 min	very good	very good	very good	very helpful	0
73575	Liezen	7 2024	1.04841	266	male	3322	include		4121	0-14	male	GP treatment	7	others	others	others	1	1	1	1	0	2	2	4	10 min	10 min	very good	very good	very good	very helpful	2
65400	Liezen	7 2024	0.512778	266	male	3322	include		4122	0-14	female	GP treatment	7	others	others	others	1	1	1	1	0	2	2	4	10 min	10 min	very good	very good	very good	very helpful	0
68920	Leibnitz	7 2024	0.110752	658	male	4483	include		4123	60-74	male	GP treatment	3	Actinic keratosis	Actinic Keratoses	Cutaneous neoplasm	1	1	1	1	0	1	4	4	5 min	20 min	very good	very good	very good	very helpful	0
52744	Liezen	7 2024	0.203611	747	female	5998	include		835	60-74	male	GP treatment	26_1	Squamous cell carcinoma	Squamous cell carcinoma	Cutaneous neoplasm	1	1	1	1	0	1	1	4	5 min	5 min	very good	very good	very good	very helpful	0
23273	Liezen	7 2024	0.0259722	747	female	1605	include		4124	45-59	male	normal appointment DERM in <3 months	8	Psoriasis	Unknown cause	Inflammatory skin diseases	1	1	1	1	0	3	2	3	15 min	10 min	very good	very good	very good	very helpful	0
41920	Liezen	7 2024	0.318183	266	female	4586	include		1361	0-14	male	GP treatment	22	Impetigo	Infection	Inflammatory skin diseases	1	1	1	1	0	1	3	4	5 min	15 min	very good	very good	very good	very helpful	0
85696	Leibnitz	7 2024	0.271296	320	male	4483	include		4125	75-89	female	GP treatment	8	Psoriasis	Unknown cause	Inflammatory skin diseases	1	1	1	1	0	2	4	4	10 min	20 min	very good	very good	very good	very helpful	0
15036	Leibnitz	7 2024	0.216389	320	male	5183	include		4126	60-74	male	GP treatment	6	Arthropod bite or Insect bite	primarily caused by external factors	Inflammatory skin diseases	1	1	0	0	0	2	2	4	10 min	10 min	very good	very good	not recorded	not recorded	0
36185	Liezen	7 2024	1.21316	266	male	7261	include		4127	15-29	male	normal appointment DERM in <3 months	40	Inflammatory tumors	Inflammatory tumors	Inflammatory skin diseases	1	3	1	1	0	2	2	3	10 min	10 min	very good	satisfying	very good	very helpful	2
91015	Liezen	7 2024	1.19854	266	male	7261	include		4128	15-29	male	no therapy	40	Inflammatory tumors	Inflammatory tumors	Inflammatory skin diseases	2	2	1	1	0	2	2	1	10 min	10 min	good	good	very good	very helpful	2
45167	Liezen	7 2024	1.10679	266	female	4586	include		4129	75-89	female	GP treatment	9	Erythema migrans, Lyme disease	Infection	Inflammatory skin diseases	1	1	1	1	0	2	3	4	10 min	15 min	very good	very good	very good	very helpful	2
59071	Liezen	7 2024	0.314225	266	male	3322	include		4130	45-59	female	no therapy	28	Lentigo	Lentigo	Cutaneous neoplasm	2	1	1	1	0	1	2	1	5 min	10 min	good	very good	very good	very helpful	0
46316	Liezen	7 2024	2.16471	747	both	7979	include		4131	60-74	female	GP treatment	7	others	others	others	1	1	0	0	0	4	1	4	20 min	5 min	very good	very good	not recorded	not recorded	3
23800	Leibnitz	7 2024	0.14772	320	male	4483	include		4132	60-74	male	GP treatment	23	Mycosis	Infection	Inflammatory skin diseases	1	1	1	1	0	2	4	4	10 min	20 min	very good	very good	very good	very helpful	0
22054	Leibnitz	7 2024	0.10588	320	male	4483	include		4133	60-74	male	GP treatment	7	others	others	others	1	1	1	1	0	2	3	4	10 min	15 min	very good	very good	very good	very helpful	0
90281	Liezen	7 2024	0.0158681	747	female	5998	include		4134	0-14	female	GP treatment	22	Impetigo	Infection	Inflammatory skin diseases	1	1	1	1	0	4	1	4	20 min	5 min	very good	very good	very good	very helpful	0
79732	Liezen	7 2024	2.87704	747	female	5998	include		693	60-74	male	GP treatment	35	Pigmentation disorders	Pigmentation disorders	Localized skin conditions	2	2	1	1	0	1	1	4	5 min	5 min	good	good	very good	very helpful	4
31941	Liezen	7 2024	0.0759028	266	female	4586	include		4135	60-74	female	GP treatment	8	Psoriasis	Unknown cause	Inflammatory skin diseases	1	2	1	1	0	1	2	4	5 min	10 min	very good	good	very good	very helpful	0
32514	Liezen	7 2024	1.48937	266	male	7261	include		4136	15-29	female	GP treatment	29_1	Pityriasis versicolor	Infection	Inflammatory skin diseases	1	1	1	1	0	2	2	4	10 min	10 min	very good	very good	very good	very helpful	2
10927	Liezen	7 2024	3.07634	747	both	7979	include		4137	45-59	male	GP treatment	8	Psoriasis	Unknown cause	Inflammatory skin diseases	1	2	0	0	0	3	3	4	15 min	15 min	very good	good	not recorded	not recorded	4
75868	Liezen	7 2024	3.05469	747	female	1605	include		4138	75-89	male	Referral to clinic	11	Basal Cell Carcinoma	Basal cell carcinoma	Cutaneous neoplasm	2	2	1	1	0	1	2	5	5 min	10 min	good	good	very good	very helpful	4
44238	Liezen	7 2024	2.87184	747	female	1605	include		209	60-74	male	no therapy	4	Seborrheic keratoses	Seborrheic keratoses	Cutaneous neoplasm	1	1	1	1	0	1	2	1	5 min	10 min	very good	very good	very good	very helpful	4
35295	Liezen	7 2024	2.83838	747	male	6893	include		4139	75-89	female	Referral to clinic	26_1	Squamous cell carcinoma	Squamous cell carcinoma	Cutaneous neoplasm	3	2	1	1	0	1	3	5	5 min	15 min	satisfying	good	very good	very helpful	4
97022	Liezen	7 2024	0.954525	747	both	7979	include		4140	>90	female	GP treatment	6	Arthropod bite or Insect bite	primarily caused by external factors	Inflammatory skin diseases	2	1	0	0	0	1	3	4	5 min	15 min	good	very good	not recorded	not recorded	2
13808	Liezen	7 2024	3.09946	266	male	3322	include		4141	45-59	female	GP treatment	1	Melanocytic nevi	Melanocytic nevi	Cutaneous neoplasm	2	1	1	1	0	1	2	4	5 min	10 min	good	very good	very good	very helpful	4
79309	Liezen	7 2024	1.00271	266	male	3322	include		4142	75-89	female	GP treatment	16_2	Dermatitis-others	Unknown cause	Inflammatory skin diseases	2	1	1	1	0	2	2	4	10 min	10 min	good	very good	very good	very helpful	2
40069	Liezen	7 2024	1.0197	266	male	3322	include		4143	45-59	female	GP treatment	7	others	others	others	1	1	1	1	0	3	2	4	15 min	10 min	very good	very good	very good	very helpful	2
29669	Liezen	7 2024	0.14941	266	female	4586	include		4144	30-44	female	GP treatment	35	Pigmentation disorders	Pigmentation disorders	Localized skin conditions	2	2	1	1	0	1	2	4	5 min	10 min	good	good	very good	very helpful	0
24834	Liezen	7 2024	0.149838	266	female	4586	include		4144	30-44	female	no therapy	1	Melanocytic nevi	Melanocytic nevi	Cutaneous neoplasm	1	1	1	1	0	2	2	1	10 min	10 min	very good	very good	very good	very helpful	0
81664	Liezen	7 2024	37.1883	266	female	4586	include		4017	30-44	male	no therapy	1	Melanocytic nevi	Melanocytic nevi	Cutaneous neoplasm	6	6	1	1	0	1	1	1	5 min	5 min	other	other	very good	very helpful	28
39735	Leibnitz	7 2024	1.73856	320	male	4483	include		4145	30-44	female	normal appointment DERM in <3 months	40	Inflammatory tumors	Inflammatory tumors	Inflammatory skin diseases	1	1	1	1	0	2	3	3	10 min	15 min	very good	very good	very good	very helpful	2
21435	Leibnitz	7 2024	1.0441	320	male	4483	include		4146	60-74	male	normal appointment DERM in <3 months	4	Seborrheic keratoses	Seborrheic keratoses	Cutaneous neoplasm	1	1	1	1	0	2	3	3	10 min	15 min	very good	very good	very good	very helpful	1
92111	Liezen	7 2024	1.4086	747	female	5998	include		4147	45-59	female	GP treatment	6	Arthropod bite or Insect bite	primarily caused by external factors	Inflammatory skin diseases	1	1	1	1	0	1	1	4	5 min	5 min	very good	very good	very good	very helpful	1
66821	Liezen	7 2024	3.33285	266	male	3322	include		4148	30-44	female	GP treatment	6	Arthropod bite or Insect bite	primarily caused by external factors	Inflammatory skin diseases	2	1	1	1	0	2	2	4	10 min	10 min	good	very good	very good	very helpful	2
14451	Liezen	7 2024	0.291366	266	female	4586	include		4149	0-14	female	GP treatment	6	Arthropod bite or Insect bite	primarily caused by external factors	Inflammatory skin diseases	1	1	1	1	0	1	3	4	5 min	15 min	very good	very good	very good	very helpful	0
67938	Liezen	7 2024	0.269502	747	male	4290	include		4150	60-74	male	acute DERM appointment <3 days	4	Seborrheic keratoses	Seborrheic keratoses	Cutaneous neoplasm	2	2	0	0	0	1	2	2	5 min	10 min	good	good	not recorded	not recorded	0
77659	Liezen	7 2024	0.478241	747	female	5998	include		4151	0-14	female	GP treatment	6	Arthropod bite or Insect bite	primarily caused by external factors	Inflammatory skin diseases	1	1	1	1	0	2	1	4	10 min	5 min	very good	very good	very good	very helpful	0
20002	Leibnitz	7 2024	1.10319	320	male	4483	include		4152	75-89	female	GP treatment	4	Seborrheic keratoses	Seborrheic keratoses	Cutaneous neoplasm	1	1	1	1	0	2	4	4	10 min	20 min	very good	very good	very good	very helpful	2
98681	Leibnitz	7 2024	1.09397	320	male	4483	include		4153	75-89	female	normal appointment DERM in <3 months	42	Vascular diseases	Vascular diseases	Vascular diseases	1	1	3	1	0	2	3	3	10 min	15 min	very good	very good	satisfying	very helpful	2
17405	Liezen	7 2024	1.06078	266	female	4586	include		4154	45-59	female	no therapy	40	Inflammatory tumors	Inflammatory tumors	Inflammatory skin diseases	1	2	1	1	0	1	2	1	5 min	10 min	very good	good	very good	very helpful	2
28653	Leibnitz	7 2024	1.13027	320	male	4483	include		4155	30-44	female	GP treatment	14	Eczema	primarily caused by external factors	Inflammatory skin diseases	1	1	1	1	0	2	4	4	10 min	20 min	very good	very good	very good	very helpful	2
61248	Liezen	7 2024	1.01227	266	male	3322	include		4156	30-44	female	GP treatment	6	Arthropod bite or Insect bite	primarily caused by external factors	Inflammatory skin diseases	1	1	1	1	0	1	2	4	5 min	10 min	very good	very good	very good	very helpful	2
99645	Liezen	7 2024	4.35542	747	both	7979	include		4157	0-14	female	GP treatment	7	others	others	others	2	2	0	0	0	2	3	4	10 min	15 min	good	good	not recorded	not recorded	3
80087	Liezen	7 2024	2.24649	747	female	5998	include		4158	60-74	female	GP treatment	16_2	Dermatitis-others	Unknown cause	Inflammatory skin diseases	2	2	1	1	0	3	2	4	15 min	10 min	good	good	very good	very helpful	3
52929	Liezen	7 2024	1.38705	747	female	5998	include		1785	45-59	female	GP treatment	9	Erythema migrans, Lyme disease	Infection	Inflammatory skin diseases	1	1	1	1	0	2	1	4	10 min	5 min	very good	very good	very good	very helpful	2
62625	Liezen	7 2024	1.285	747	both	7979	include		4159	60-74	male	normal appointment DERM in <3 months	11	Basal Cell Carcinoma	Basal cell carcinoma	Cutaneous neoplasm	2	1	0	0	0	1	3	3	5 min	15 min	good	very good	not recorded	not recorded	2
61499	Liezen	7 2024	1.04385	266	male	3322	include		4160	15-29	female	GP treatment	30	Scabies, Parasites	primarily caused by external factors	Inflammatory skin diseases	2	1	1	1	0	1	1	4	5 min	5 min	good	very good	very good	very helpful	2
67761	Liezen	7 2024	0.395162	266	male	3322	include		4161	0-14	female	GP treatment	16_2	Dermatitis-others	Unknown cause	Inflammatory skin diseases	1	1	1	1	0	2	1	4	10 min	5 min	very good	very good	very good	very helpful	0
97479	Liezen	7 2024	0.0704282	266	male	3322	include		4162	45-59	female	GP treatment	14	Eczema	primarily caused by external factors	Inflammatory skin diseases	1	1	1	1	0	2	2	4	10 min	10 min	very good	very good	very good	very helpful	0
31143	Liezen	7 2024	0.122685	266	female	4586	include		4163	0-14	female	GP treatment	16_2	Dermatitis-others	Unknown cause	Inflammatory skin diseases	1	1	1	1	0	2	3	4	10 min	15 min	very good	very good	very good	very helpful	0
29279	Liezen	7 2024	5.20066	747	male	4290	include		4164	45-59	male	no therapy	4	Seborrheic keratoses	Seborrheic keratoses	Cutaneous neoplasm	2	2	0	0	0	1	2	1	5 min	10 min	good	good	not recorded	not recorded	4
81425	Liezen	7 2024	5.2088	747	male	4290	include		4165	45-59	female	GP treatment	3	Actinic keratosis	Actinic Keratoses	Cutaneous neoplasm	3	2	0	0	0	2	2	4	10 min	10 min	satisfying	good	not recorded	not recorded	4
98140	Liezen	7 2024	4.13991	747	female	5998	include		4166	60-74	female	GP treatment	10	Rash	Rash	Inflammatory skin diseases	1	1	1	1	0	1	2	4	5 min	10 min	very good	very good	very good	very helpful	3
21004	Leibnitz	7 2024	4.01133	320	male	7065	include		4167	30-44	female	no therapy	40	Inflammatory tumors	Inflammatory tumors	Inflammatory skin diseases	1	1	0	0	0	2	1	1	10 min	5 min	very good	very good	not recorded	not recorded	3
64998	Liezen	7 2024	0.793831	266	female	4586	include		4168	0-14	female	GP treatment	41	Urticaria	Unknown cause	Inflammatory skin diseases	1	1	1	1	0	2	4	4	10 min	20 min	very good	very good	very good	very helpful	2
72504	Liezen	7 2024	0.348299	266	female	4586	include		4169	30-44	male	GP treatment	10	Rash	Rash	Inflammatory skin diseases	3	2	1	1	0	2	3	4	10 min	15 min	satisfying	good	very good	very helpful	0
32272	Liezen	7 2024	1.01907	266	female	4586	include		4170	60-74	male	acute DERM appointment <3 days	26_4	Other malignant tumors (e.g. Lymphoma)	Other malignant tumor	Cutaneous neoplasm	1	1	1	1	0	2	3	2	10 min	15 min	very good	very good	very good	very helpful	2
78166	Liezen	7 2024	0.480648	266	female	8078	include		4171	30-44	female	GP treatment	7	others	others	others	1	1	0	0	0	2	2	4	10 min	10 min	very good	very good	not recorded	not recorded	0
26094	Liezen	7 2024	0.354086	266	female	8078	include		2972	0-14	male	no therapy	1	Melanocytic nevi	Melanocytic nevi	Cutaneous neoplasm	1	1	0	0	0	1	2	1	5 min	10 min	very good	very good	not recorded	not recorded	0
22791	Liezen	7 2024	0.341146	266	male	3322	include		4172	30-44	male	GP treatment	40	Inflammatory tumors	Inflammatory tumors	Inflammatory skin diseases	1	1	1	1	0	1	2	4	5 min	10 min	very good	very good	very good	very helpful	0
27340	Liezen	7 2024	0.343565	266	male	3322	include		4173	0-14	female	no therapy	1	Melanocytic nevi	Melanocytic nevi	Cutaneous neoplasm	1	1	1	1	0	1	2	1	5 min	10 min	very good	very good	very good	very helpful	0
22945	Liezen	8 2024	3.09782	747	female	5998	include		4174	>90	female	GP treatment	6	Arthropod bite or Insect bite	primarily caused by external factors	Inflammatory skin diseases	2	2	1	1	0	2	2	4	10 min	10 min	good	good	very good	very helpful	4
72196	Liezen	8 2024	3.09347	747	female	5998	include		4175	0-14	female	GP treatment	16_1	Atopic dermatitis	Unknown cause	Inflammatory skin diseases	1	1	1	1	0	1	2	4	5 min	10 min	very good	very good	very good	very helpful	4
43727	Liezen	8 2024	3.05118	747	female	5998	include		4174	>90	female	no therapy	7	others	others	others	1	2	1	1	0	2	2	1	10 min	10 min	very good	good	very good	very helpful	4
26651	Liezen	8 2024	3.03935	747	female	5998	include		4176	30-44	female	GP treatment	9	Erythema migrans, Lyme disease	Infection	Inflammatory skin diseases	1	1	1	1	0	2	2	4	10 min	10 min	very good	very good	very good	very helpful	4
95553	Liezen	8 2024	3.03427	747	female	5998	include		2775	45-59	female	GP treatment	17	Folliculitis	Infection	Inflammatory skin diseases	2	2	1	1	0	2	1	4	10 min	5 min	good	good	very good	very helpful	4
21880	Leibnitz	8 2024	3.27611	320	male	4483	include		4177	75-89	female	normal appointment DERM in <3 months	4	Seborrheic keratoses	Seborrheic keratoses	Cutaneous neoplasm	1	1	1	1	0	2	3	3	10 min	15 min	very good	very good	very good	very helpful	4
59208	Leibnitz	8 2024	0.554838	320	female	1150	include		4178	30-44	female	normal appointment DERM in <3 months	14	Eczema	primarily caused by external factors	Inflammatory skin diseases	1	1	1	1	0	2	1	3	10 min	5 min	very good	very good	very good	very helpful	0
76747	Liezen	8 2024	3.1348	747	female	5998	include		38	75-89	male	GP treatment	3	Actinic keratosis	Actinic Keratoses	Cutaneous neoplasm	1	1	1	1	0	2	1	4	10 min	5 min	very good	very good	very good	very helpful	4
22948	Liezen	8 2024	3.03617	747	male	4290	include		4179	15-29	female	GP treatment	27	Nail dystrophie	Nail dystrophie	Localized skin conditions	1	1	0	0	0	1	2	4	5 min	10 min	very good	very good	not recorded	not recorded	4
48719	Liezen	8 2024	2.98311	747	male	4290	include		43	60-74	female	no therapy	23	Mycosis	Infection	Inflammatory skin diseases	3	2	0	0	0	1	2	1	5 min	10 min	satisfying	good	not recorded	not recorded	4
18950	Liezen	8 2024	3.04648	747	female	1605	include		4181	>90	female	no therapy	28	Lentigo	Lentigo	Cutaneous neoplasm	1	1	1	1	0	1	1	1	5 min	5 min	very good	very good	very good	very helpful	4
81224	Liezen	8 2024	2.18465	747	male	4290	include		385	60-74	male	GP treatment	23	Mycosis	Infection	Inflammatory skin diseases	2	1	0	0	0	1	2	4	5 min	10 min	good	very good	not recorded	not recorded	3
69698	Liezen	8 2024	1.91861	747	male	4290	include		162	75-89	male	no therapy	40	Inflammatory tumors	Inflammatory tumors	Inflammatory skin diseases	2	2	0	0	0	1	2	1	5 min	10 min	good	good	not recorded	not recorded	3
97839	Liezen	8 2024	0.146852	747	female	5998	include		8	75-89	male	GP treatment	4	Seborrheic keratoses	Seborrheic keratoses	Cutaneous neoplasm	2	2	1	1	0	2	1	4	10 min	5 min	good	good	very good	very helpful	0
14977	Liezen	8 2024	0.0745023	747	both	7979	include		4183	30-44	female	GP treatment	7	others	others	others	1	1	0	0	0	2	5	4	10 min	25 min	very good	very good	not recorded	not recorded	0
88292	Liezen	8 2024	0.0724769	747	male	4290	include		4184	15-29	female	no therapy	1	Melanocytic nevi	Melanocytic nevi	Cutaneous neoplasm	1	1	0	0	0	1	2	1	5 min	10 min	very good	very good	not recorded	not recorded	0
47195	Liezen	8 2024	0.95353	266	male	3322	include		4185	0-14	male	Referral to clinic	10	Rash	Rash	Inflammatory skin diseases	1	2	1	1	0	1	2	5	5 min	10 min	very good	good	very good	very helpful	2
35252	Liezen	8 2024	1.13963	266	male	3322	include		2844	0-14	female	GP treatment	23	Mycosis	Infection	Inflammatory skin diseases	1	1	1	1	0	2	2	4	10 min	10 min	very good	very good	very good	very helpful	2
48171	Liezen	8 2024	2.20003	266	female	4586	include		4186	60-74	male	normal appointment DERM in <3 months	7	others	others	others	1	1	1	1	0	3	3	3	15 min	15 min	very good	very good	very good	very helpful	1
96416	Liezen	8 2024	0.388183	266	male	3322	include		4187	30-44	female	GP treatment	16_2	Dermatitis-others	Unknown cause	Inflammatory skin diseases	1	1	1	1	0	3	1	4	15 min	5 min	very good	very good	very good	very helpful	0
77762	Leibnitz	8 2024	3.46955	320	male	7065	include		4188	15-29	male	normal appointment DERM in <3 months	7	others	others	others	1	1	0	0	0	2	1	3	10 min	5 min	very good	very good	not recorded	not recorded	2
51363	Leibnitz	8 2024	0.613021	320	female	7873	include		4189	75-89	male	normal appointment DERM in <3 months	11	Basal Cell Carcinoma	Basal cell carcinoma	Cutaneous neoplasm	1	1	1	1	0	2	1	3	10 min	5 min	very good	very good	very good	very helpful	0
93409	Leibnitz	8 2024	0.385486	320	female	1150	include		4190	30-44	female	GP treatment	7	others	others	others	1	1	1	1	0	2	1	4	10 min	5 min	very good	very good	very good	very helpful	0
61873	Leibnitz	8 2024	0.356377	320	male	7065	include		4191	30-44	female	further inquiries/not recorded	7	others	others	others	1	1	0	0	0	2	2	6	10 min	10 min	very good	very good	not recorded	not recorded	0
25139	Leibnitz	8 2024	0.18331	320	male	4483	include		4192	75-89	female	normal appointment DERM in <3 months	3	Actinic keratosis	Actinic Keratoses	Cutaneous neoplasm	1	1	1	1	0	2	3	3	10 min	15 min	very good	very good	very good	very helpful	0
58455	Leibnitz	8 2024	0.317199	658	male	4483	include		4193	75-89	female	GP treatment	3	Actinic keratosis	Actinic Keratoses	Cutaneous neoplasm	1	1	1	1	0	1	3	4	5 min	15 min	very good	very good	very good	very helpful	0
79050	Leibnitz	8 2024	0.0864352	658	female	1150	include		4194	60-74	male	acute DERM appointment <3 days	42	Vascular diseases	Vascular diseases	Vascular diseases	1	1	1	1	0	3	1	2	15 min	5 min	very good	very good	very good	very helpful	0
46714	Leibnitz	8 2024	0.820012	658	female	1150	include		4195	75-89	female	no therapy	28	Lentigo	Lentigo	Cutaneous neoplasm	3	3	1	1	0	1	1	1	5 min	5 min	satisfying	satisfying	very good	very helpful	2
10121	Leibnitz	8 2024	1.18779	320	female	1150	include		4196	30-44	female	GP treatment	28	Lentigo	Lentigo	Cutaneous neoplasm	1	1	1	1	0	2	1	4	10 min	5 min	very good	very good	very good	very helpful	2
41447	Leibnitz	8 2024	0.945243	320	female	3972	include		4197	60-74	female	acute DERM appointment <3 days	4	Seborrheic keratoses	Seborrheic keratoses	Cutaneous neoplasm	1	1	0	1	0	2	1	2	10 min	5 min	very good	very good	not recorded	very helpful	2
20093	Liezen	8 2024	0.386759	266	male	4290	include		4198	45-59	male	no therapy	4	Seborrheic keratoses	Seborrheic keratoses	Cutaneous neoplasm	1	1	0	0	0	1	2	1	5 min	10 min	very good	very good	not recorded	not recorded	0
96214	Liezen	8 2024	2.73596	747	female	5998	include		2724	75-89	female	GP treatment	4	Seborrheic keratoses	Seborrheic keratoses	Cutaneous neoplasm	4	3	1	1	0	2	1	4	10 min	5 min	sufficient	satisfying	very good	very helpful	4
12825	Liezen	8 2024	5.90038	747	male	4290	include		2089	45-59	male	GP treatment	26_1	Squamous cell carcinoma	Squamous cell carcinoma	Cutaneous neoplasm	2	1	0	0	0	2	2	4	10 min	10 min	good	very good	not recorded	not recorded	5
54073	Liezen	8 2024	5.89791	747	male	4290	include		4200	45-59	female	no therapy	4	Seborrheic keratoses	Seborrheic keratoses	Cutaneous neoplasm	3	2	0	0	0	2	2	1	10 min	10 min	satisfying	good	not recorded	not recorded	5
85476	Liezen	8 2024	0.179352	266	male	3322	include		4201	0-14	male	GP treatment	6	Arthropod bite or Insect bite	primarily caused by external factors	Inflammatory skin diseases	1	1	1	1	0	2	1	4	10 min	5 min	very good	very good	very good	very helpful	0
68189	Liezen	8 2024	1.28216	266	male	3322	include		4202	45-59	female	GP treatment	28	Lentigo	Lentigo	Cutaneous neoplasm	2	1	1	1	0	2	2	4	10 min	10 min	good	very good	very good	very helpful	2
17242	Liezen	8 2024	0.0599537	266	male	3322	include		4203	15-29	female	GP treatment	17	Folliculitis	Infection	Inflammatory skin diseases	1	1	1	1	0	1	2	4	5 min	10 min	very good	very good	very good	very helpful	0
35729	Leibnitz	8 2024	0.801609	320	male	4483	include		3492	>90	male	normal appointment DERM in <3 months	7	others	others	others	1	1	1	1	0	2	3	3	10 min	15 min	very good	very good	very good	very helpful	2
31349	Liezen	8 2024	0.177153	266	male	7261	include		4204	0-14	male	no therapy	1	Melanocytic nevi	Melanocytic nevi	Cutaneous neoplasm	2	2	1	1	0	1	2	1	5 min	10 min	good	good	very good	very helpful	0
80172	Liezen	8 2024	0.215544	266	male	3322	include		4205	60-74	male	normal appointment DERM in <3 months	4	Seborrheic keratoses	Seborrheic keratoses	Cutaneous neoplasm	1	1	1	1	0	2	2	3	10 min	10 min	very good	very good	very good	very helpful	0
30613	Liezen	8 2024	0.330949	266	female	8078	include		4206	30-44	female	further inquiries/not recorded	40	Inflammatory tumors	Inflammatory tumors	Inflammatory skin diseases	6	1	0	0	0	1	2	6	5 min	10 min	other	very good	not recorded	not recorded	0
94315	Liezen	8 2024	0.129653	266	male	4290	include		3016	45-59	female	further inquiries/not recorded	10	Rash	Rash	Inflammatory skin diseases	1	3	0	0	0	1	2	6	5 min	10 min	very good	satisfying	not recorded	not recorded	0
77423	Liezen	8 2024	0.0255671	266	male	3322	include		4207	30-44	female	no therapy	42	Vascular diseases	Vascular diseases	Vascular diseases	1	1	1	1	0	1	2	1	5 min	10 min	very good	very good	very good	very helpful	0
82411	Leibnitz	8 2024	0.858519	658	male	3712	include		4208	60-74	female	GP treatment	7	others	others	others	1	1	1	1	0	1	1	4	5 min	5 min	very good	very good	very good	very helpful	2
33594	Liezen	8 2024	0.165255	266	female	4586	include		3020	75-89	female	acute DERM appointment <3 days	11	Basal Cell Carcinoma	Basal cell carcinoma	Cutaneous neoplasm	1	1	1	1	0	1	3	2	5 min	15 min	very good	very good	very good	very helpful	0
81151	Leibnitz	8 2024	1.37978	320	male	3712	include		4209	60-74	male	GP treatment	26_4	Other malignant tumors (e.g. Lymphoma)	Other malignant tumor	Cutaneous neoplasm	1	1	1	1	0	2	1	4	10 min	5 min	very good	very good	very good	very helpful	2
10731	Leibnitz	8 2024	1.29296	320	male	3712	include		4208	60-74	female	GP treatment	7	others	others	others	1	1	1	1	0	1	1	4	5 min	5 min	very good	very good	very good	very helpful	2
65638	Leibnitz	8 2024	1.24468	320	female	7873	include		4210	45-59	male	GP treatment	9	Erythema migrans, Lyme disease	Infection	Inflammatory skin diseases	1	1	1	1	0	2	1	4	10 min	5 min	very good	very good	very good	very helpful	2
71654	Leibnitz	8 2024	0.276655	320	male	3712	include		4211	75-89	male	GP treatment	7	others	others	others	1	1	1	1	0	2	1	4	10 min	5 min	very good	very good	very good	very helpful	0
40021	Liezen	8 2024	1.37881	266	male	7261	include		4212	15-29	male	no therapy	1	Melanocytic nevi	Melanocytic nevi	Cutaneous neoplasm	3	2	2	2	0	2	2	1	10 min	10 min	satisfying	good	good	good	2
72467	Liezen	8 2024	0.397824	266	male	4290	include		1504	75-89	female	GP treatment	3	Actinic keratosis	Actinic Keratoses	Cutaneous neoplasm	1	1	0	0	0	1	2	4	5 min	10 min	very good	very good	not recorded	not recorded	0
93546	Liezen	8 2024	0.300799	266	female	4586	include		4213	60-74	male	GP treatment	3	Actinic keratosis	Actinic Keratoses	Cutaneous neoplasm	2	1	1	1	0	1	3	4	5 min	15 min	good	very good	very good	very helpful	0
41944	Liezen	8 2024	5.05785	266	male	3322	include		518	30-44	male	acute DERM appointment <3 days	16_2	Dermatitis-others	Unknown cause	Inflammatory skin diseases	1	1	1	1	0	2	2	2	10 min	10 min	very good	very good	very good	very helpful	3
85721	Liezen	8 2024	5.04025	266	male	3322	include		4214	75-89	female	normal appointment DERM in <3 months	35	Pigmentation disorders	Pigmentation disorders	Localized skin conditions	1	1	1	1	0	1	1	3	5 min	5 min	very good	very good	very good	very helpful	3
20850	Liezen	8 2024	0.312951	266	female	8078	include		4215	45-59	male	normal appointment DERM in <3 months	1	Melanocytic nevi	Melanocytic nevi	Cutaneous neoplasm	1	1	0	0	0	1	2	3	5 min	10 min	very good	very good	not recorded	not recorded	0
76124	Liezen	8 2024	0.247778	266	male	3322	include		4216	45-59	female	normal appointment DERM in <3 months	7	others	others	others	1	1	1	1	0	1	2	3	5 min	10 min	very good	very good	very good	very helpful	0
63854	Liezen	8 2024	0.249086	266	male	3322	include		4217	30-44	female	GP treatment	9	Erythema migrans, Lyme disease	Infection	Inflammatory skin diseases	1	2	1	1	0	1	2	4	5 min	10 min	very good	good	very good	very helpful	0
53911	Liezen	8 2024	0.255937	266	male	3322	include		4218	60-74	female	GP treatment	20	Herpes zoster or simplex	Infection	Inflammatory skin diseases	1	1	1	1	0	2	2	4	10 min	10 min	very good	very good	very good	very helpful	0
33062	Liezen	8 2024	0.0170833	747	male	3997	include		4219	45-59	female	no therapy	4	Seborrheic keratoses	Seborrheic keratoses	Cutaneous neoplasm	3	2	1	1	0	2	1	1	10 min	5 min	satisfying	good	very good	very helpful	0
40166	Leibnitz	8 2024	5.67843	658	male	5060	include		4220	60-74	female	GP treatment	40	Inflammatory tumors	Inflammatory tumors	Inflammatory skin diseases	1	1	0	0	0	2	1	4	10 min	5 min	very good	very good	not recorded	not recorded	4
45671	Leibnitz	8 2024	5.66343	658	male	5060	include		4221	45-59	female	GP treatment	16_2	Dermatitis-others	Unknown cause	Inflammatory skin diseases	1	1	0	0	0	2	1	4	10 min	5 min	very good	very good	not recorded	not recorded	4
66207	Leibnitz	8 2024	1.04914	658	male	3712	include		4222	45-59	male	acute DERM appointment <3 days	7	others	others	others	1	2	1	1	0	2	1	2	10 min	5 min	very good	good	very good	very helpful	2
35060	Liezen	8 2024	0.259144	266	male	3322	include		4223	60-74	male	GP treatment	4	Seborrheic keratoses	Seborrheic keratoses	Cutaneous neoplasm	1	1	1	1	0	2	1	4	10 min	5 min	very good	very good	very good	very helpful	0
86545	Leibnitz	8 2024	0.903681	658	male	5060	include		4224	45-59	male	GP treatment	3	Actinic keratosis	Actinic Keratoses	Cutaneous neoplasm	1	1	0	0	0	1	1	4	5 min	5 min	very good	very good	not recorded	not recorded	2
81176	Liezen	8 2024	1.34376	266	male	4290	exclude	technical test	2179	75-89	female	GP treatment	ex				2	1	0	0	0	2	2	4	10 min	10 min	good	very good	not recorded	not recorded	2
81440	Liezen	8 2024	0.283715	266	female	9421	include		4225	60-74	male	GP treatment	16_2	Dermatitis-others	Unknown cause	Inflammatory skin diseases	1	3	1	1	0	2	3	4	10 min	15 min	very good	satisfying	very good	very helpful	0
17030	Liezen	8 2024	0.398762	266	female	9421	include		4226	60-74	female	GP treatment	42	Vascular diseases	Vascular diseases	Vascular diseases	1	2	1	1	0	1	4	4	5 min	20 min	very good	good	very good	very helpful	0
81192	Liezen	8 2024	0.133646	266	female	8078	include		2921	0-14	female	GP treatment	16_2	Dermatitis-others	Unknown cause	Inflammatory skin diseases	1	1	0	0	0	2	2	4	10 min	10 min	very good	very good	not recorded	not recorded	0
66449	Liezen	8 2024	1.02419	266	male	3322	include		4227	60-74	male	normal appointment DERM in <3 months	11	Basal Cell Carcinoma	Basal cell carcinoma	Cutaneous neoplasm	2	2	1	1	0	2	2	3	10 min	10 min	good	good	very good	very helpful	2
29181	Liezen	8 2024	1.03527	266	male	3322	include		473	15-29	female	GP treatment	40	Inflammatory tumors	Inflammatory tumors	Inflammatory skin diseases	1	2	1	1	0	2	1	4	10 min	5 min	very good	good	very good	very helpful	2
42191	Liezen	8 2024	0.878646	747	both	7979	include		4228	45-59	female	no therapy	7	others	others	others	3	2	0	0	0	2	1	1	10 min	5 min	satisfying	good	not recorded	not recorded	1
48777	Liezen	8 2024	2.88119	747	female	3224	include		4229	60-74	male	Referral to clinic	26_3	Benign tumor	Benign Tumor	Cutaneous neoplasm	1	1	1	1	0	1	3	5	5 min	15 min	very good	very good	very good	very helpful	3
50762	Liezen	8 2024	0.985313	747	both	7979	include		3051	45-59	female	GP treatment	14	Eczema	primarily caused by external factors	Inflammatory skin diseases	1	1	0	0	0	3	2	4	15 min	10 min	very good	very good	not recorded	not recorded	1
21520	Liezen	8 2024	0.236111	747	both	7979	include		4230	60-74	female	GP treatment	11	Basal Cell Carcinoma	Basal cell carcinoma	Cutaneous neoplasm	3	2	0	0	0	2	1	4	10 min	5 min	satisfying	good	not recorded	not recorded	0
90585	Liezen	8 2024	4.39431	747	female	3224	include		4231	45-59	male	GP treatment	14	Eczema	primarily caused by external factors	Inflammatory skin diseases	1	1	1	1	0	6	2	4	30 min	10 min	very good	very good	very good	very helpful	3
26987	Liezen	8 2024	4.00904	747	female	3224	include		3627	0-14	male	no therapy	27	Nail dystrophie	Nail dystrophie	Localized skin conditions	2	1	1	1	0	3	2	1	15 min	10 min	good	very good	very good	very helpful	3
56202	Liezen	8 2024	0.976551	266	female	9421	include		4232	45-59	female	no therapy	1	Melanocytic nevi	Melanocytic nevi	Cutaneous neoplasm	1	1	1	2	0	1	3	1	5 min	15 min	very good	very good	very good	good	2
24302	Liezen	8 2024	1.49718	747	female	3224	include		3933	30-44	female	no therapy	1	Melanocytic nevi	Melanocytic nevi	Cutaneous neoplasm	1	1	1	1	0	2	2	1	10 min	10 min	very good	very good	very good	very helpful	2
48910	Liezen	8 2024	3.05338	747	male	2399	include		4233	0-14	male	GP treatment	30	Scabies, Parasites	primarily caused by external factors	Inflammatory skin diseases	4	2	0	0	0	5	2	4	25 min	10 min	sufficient	good	not recorded	not recorded	4
98335	Liezen	9 2024	6.76238	747	both	7979	include		4234	75-89	female	GP treatment	4	Seborrheic keratoses	Seborrheic keratoses	Cutaneous neoplasm	2	2	0	0	0	2	2	4	10 min	10 min	good	good	not recorded	not recorded	6
98948	Liezen	9 2024	4.04696	747	male	4290	include		308	75-89	male	no therapy	4	Seborrheic keratoses	Seborrheic keratoses	Cutaneous neoplasm	2	2	0	0	0	1	2	1	5 min	10 min	good	good	not recorded	not recorded	3
49150	Liezen	9 2024	1.08192	747	male	3997	include		4235	75-89	male	further inquiries/not recorded	7	others	others	others	6	6	1	1	0	1	2	6	5 min	10 min	other	other	very good	very helpful	2
67410	Liezen	9 2024	2.01378	747	female	5998	include		2080	15-29	male	GP treatment	6	Arthropod bite or Insect bite	primarily caused by external factors	Inflammatory skin diseases	1	1	1	1	0	4	1	4	20 min	5 min	very good	very good	very good	very helpful	3
71064	Liezen	9 2024	1.08903	266	female	9421	include		4236	15-29	female	no therapy	1	Melanocytic nevi	Melanocytic nevi	Cutaneous neoplasm	1	1	1	1	0	1	2	1	5 min	10 min	very good	very good	very good	very helpful	2
58489	Liezen	9 2024	1.01697	266	female	8078	include		4237	0-14	female	GP treatment	14	Eczema	primarily caused by external factors	Inflammatory skin diseases	1	1	0	0	0	2	3	4	10 min	15 min	very good	very good	not recorded	not recorded	2
11782	Liezen	9 2024	2.08053	747	male	4290	include		2995	15-29	female	GP treatment	8	Psoriasis	Unknown cause	Inflammatory skin diseases	1	1	0	0	0	4	2	4	20 min	10 min	very good	very good	not recorded	not recorded	3
73953	Liezen	9 2024	1.97913	747	male	3997	include		4235	75-89	male	GP treatment	14	Eczema	primarily caused by external factors	Inflammatory skin diseases	4	3	1	1	0	2	1	4	10 min	5 min	sufficient	satisfying	very good	very helpful	3
92760	Liezen	9 2024	1.93486	747	male	3997	include		4235	75-89	male	GP treatment	14	Eczema	primarily caused by external factors	Inflammatory skin diseases	2	2	1	1	0	1	2	4	5 min	10 min	good	good	very good	very helpful	3
10006	Liezen	9 2024	1.89991	747	female	1605	include		4238	30-44	female	no therapy	1	Melanocytic nevi	Melanocytic nevi	Cutaneous neoplasm	1	1	1	1	0	1	2	1	5 min	10 min	very good	very good	very good	very helpful	3
29009	Liezen	9 2024	1.73771	747	female	5998	include		4239	30-44	female	no therapy	4	Seborrheic keratoses	Seborrheic keratoses	Cutaneous neoplasm	2	2	1	1	0	2	2	1	10 min	10 min	good	good	very good	very helpful	3
50543	Liezen	9 2024	1.73333	747	female	5998	include		4240	45-59	female	GP treatment	7	others	others	others	1	1	1	1	0	1	2	4	5 min	10 min	very good	very good	very good	very helpful	3
14459	Liezen	9 2024	1.69387	747	female	1605	include		4241	60-74	female	no therapy	4	Seborrheic keratoses	Seborrheic keratoses	Cutaneous neoplasm	1	1	1	1	0	1	2	1	5 min	10 min	very good	very good	very good	very helpful	3
81361	Liezen	9 2024	0.119317	747	female	5998	include		4242	60-74	male	no therapy	10	Rash	Rash	Inflammatory skin diseases	1	1	1	1	0	2	1	1	10 min	5 min	very good	very good	very good	very helpful	0
88435	Liezen	9 2024	4.89953	747	male	5641	include		4243	0-14	male	GP treatment	1	Melanocytic nevi	Melanocytic nevi	Cutaneous neoplasm	1	1	3	1	0	3	4	4	15 min	20 min	very good	very good	satisfying	very helpful	4
91936	Liezen	9 2024	3.26133	747	male	5641	include		4244	0-14	female	no therapy	40	Inflammatory tumors	Inflammatory tumors	Inflammatory skin diseases	1	1	3	1	0	1	3	1	5 min	15 min	very good	very good	satisfying	very helpful	2
97469	Leibnitz	9 2024	2.0149	320	male	7065	include		4245	60-74	male	normal appointment DERM in <3 months	4	Seborrheic keratoses	Seborrheic keratoses	Cutaneous neoplasm	1	1	0	0	0	2	1	3	10 min	5 min	very good	very good	not recorded	not recorded	3
54338	Leibnitz	9 2024	0.860116	320	female	3972	include		4246	75-89	male	normal appointment DERM in <3 months	11	Basal Cell Carcinoma	Basal cell carcinoma	Cutaneous neoplasm	1	1	0	0	0	2	1	3	10 min	5 min	very good	very good	not recorded	not recorded	2
57920	Liezen	9 2024	1.19282	266	male	7261	include		4247	30-44	male	no therapy	7	others	others	others	1	3	1	1	0	1	2	1	5 min	10 min	very good	satisfying	very good	very helpful	2
97951	Leibnitz	9 2024	5.37609	658	female	7873	include		4248	0-14	female	GP treatment	6	Arthropod bite or Insect bite	primarily caused by external factors	Inflammatory skin diseases	1	1	0	0	0	1	2	4	5 min	10 min	very good	very good	not recorded	not recorded	4
98695	Liezen	9 2024	0.902917	266	male	3322	include		4249	30-44	female	GP treatment	7	others	others	others	1	1	1	1	0	2	1	4	10 min	5 min	very good	very good	very good	very helpful	2
95171	Liezen	9 2024	3.77751	747	female	1605	include		3853	75-89	female	Referral to clinic	36	Ulcer	Ulcer	Localized skin conditions	2	2	1	1	0	6	3	5	30 min	15 min	good	good	very good	very helpful	5
49887	Liezen	9 2024	4.03924	747	female	5998	include		2026	0-14	male	GP treatment	14	Eczema	primarily caused by external factors	Inflammatory skin diseases	1	1	1	1	0	2	1	4	10 min	5 min	very good	very good	very good	very helpful	5
12609	Liezen	9 2024	2.58706	747	male	6893	include		4250	45-59	male	GP treatment	3	Actinic keratosis	Actinic Keratoses	Cutaneous neoplasm	1	1	1	1	0	2	2	4	10 min	10 min	very good	very good	very good	very helpful	4
14030	Liezen	9 2024	1.86718	747	female	9421	include		4251	45-59	male	Referral to clinic	26_1	Squamous cell carcinoma	Squamous cell carcinoma	Cutaneous neoplasm	2	2	1	1	0	2	3	5	10 min	15 min	good	good	very good	very helpful	3
61929	Liezen	9 2024	1.01953	747	both	7979	include		4047	60-74	female	GP treatment	3	Actinic keratosis	Actinic Keratoses	Cutaneous neoplasm	3	2	0	0	0	2	3	4	10 min	15 min	satisfying	good	not recorded	not recorded	2
41462	Liezen	9 2024	0.893356	747	both	7979	include		4252	15-29	female	no therapy	6	Arthropod bite or Insect bite	primarily caused by external factors	Inflammatory skin diseases	2	2	0	0	0	1	4	1	5 min	20 min	good	good	not recorded	not recorded	2
23177	Liezen	9 2024	4.14131	747	both	7979	include		4253	75-89	male	further inquiries/not recorded	7	others	others	others	6	6	0	0	0	1	4	6	5 min	20 min	other	other	not recorded	not recorded	3
19043	Liezen	9 2024	1.25455	266	male	3322	include		4254	15-29	male	GP treatment	31	Seborrheic dermatitis	Unknown cause	Inflammatory skin diseases	2	3	1	1	0	2	2	4	10 min	10 min	good	satisfying	very good	very helpful	2
85047	Liezen	9 2024	0.387384	266	male	3322	include		4255	75-89	female	GP treatment	29_2	Pityriasis rosea	Unknown cause	Inflammatory skin diseases	1	1	1	1	0	2	1	4	10 min	5 min	very good	very good	very good	very helpful	0
11785	Liezen	9 2024	0.346412	266	male	3322	include		4214	75-89	female	GP treatment	3	Actinic keratosis	Actinic Keratoses	Cutaneous neoplasm	1	1	1	1	0	1	1	4	5 min	5 min	very good	very good	very good	very helpful	0
17449	Leibnitz	9 2024	1.85023	320	male	3712	include		4256	15-29	male	GP treatment	14	Eczema	primarily caused by external factors	Inflammatory skin diseases	1	1	1	1	0	2	1	4	10 min	5 min	very good	very good	very good	very helpful	3
61437	Liezen	9 2024	3.12471	747	both	7979	include		4257	0-14	male	GP treatment	14	Eczema	primarily caused by external factors	Inflammatory skin diseases	2	1	0	0	0	2	1	4	10 min	5 min	good	very good	not recorded	not recorded	4
89204	Liezen	9 2024	3.12601	747	female	5998	include		4258	30-44	female	GP treatment	2	Acne	Acne	Localized skin conditions	2	2	1	1	0	2	1	4	10 min	5 min	good	good	very good	very helpful	4
39895	Liezen	9 2024	2.92417	747	female	5998	include		2218	45-59	male	GP treatment	14	Eczema	primarily caused by external factors	Inflammatory skin diseases	1	1	1	1	0	2	1	4	10 min	5 min	very good	very good	very good	very helpful	4
17731	Liezen	9 2024	2.6895	747	female	1605	include		4259	75-89	male	GP treatment	14	Eczema	primarily caused by external factors	Inflammatory skin diseases	3	2	1	1	0	4	2	4	20 min	10 min	satisfying	good	very good	very helpful	4
13819	Liezen	9 2024	0.293819	266	male	3322	include		4260	15-29	male	GP treatment	10	Rash	Rash	Inflammatory skin diseases	3	1	1	1	0	1	2	4	5 min	10 min	satisfying	very good	very good	very helpful	0
17095	Liezen	9 2024	1.51993	266	male	3322	include		1675	75-89	male	normal appointment DERM in <3 months	29_1	Pityriasis versicolor	Infection	Inflammatory skin diseases	1	1	1	1	0	1	2	3	5 min	10 min	very good	very good	very good	very helpful	2
34085	Liezen	9 2024	0.164479	266	male	7261	include		4261	60-74	male	normal appointment DERM in <3 months	40	Inflammatory tumors	Inflammatory tumors	Inflammatory skin diseases	3	2	2	2	0	1	2	3	5 min	10 min	satisfying	good	good	good	0
94353	Liezen	9 2024	1.36601	266	male	7261	include		4262	45-59	female	GP treatment	40	Inflammatory tumors	Inflammatory tumors	Inflammatory skin diseases	1	1	1	1	0	1	3	4	5 min	15 min	very good	very good	very good	very helpful	2
29318	Liezen	9 2024	3.68582	747	female	1605	include		3641	>90	male	GP treatment	14	Eczema	primarily caused by external factors	Inflammatory skin diseases	1	1	1	1	0	4	2	4	20 min	10 min	very good	very good	very good	very helpful	5
30247	Liezen	9 2024	3.68348	747	female	1605	include		4263	60-74	male	normal appointment DERM in <3 months	40	Inflammatory tumors	Inflammatory tumors	Inflammatory skin diseases	2	2	1	1	0	3	2	3	15 min	10 min	good	good	very good	very helpful	5
83073	Liezen	9 2024	3.20112	747	female	5998	include		3827	30-44	male	GP treatment	14	Eczema	primarily caused by external factors	Inflammatory skin diseases	2	2	1	1	0	2	1	4	10 min	5 min	good	good	very good	very helpful	4
85035	Liezen	9 2024	3.00745	747	female	9421	include		4264	75-89	female	GP treatment	7	others	others	others	3	2	1	1	0	4	3	4	20 min	15 min	satisfying	good	very good	very helpful	4
12121	Leibnitz	9 2024	0.119618	320	male	4483	include		4265	45-59	male	GP treatment	14	Eczema	primarily caused by external factors	Inflammatory skin diseases	1	1	1	1	0	2	3	4	10 min	15 min	very good	very good	very good	very helpful	0
87996	Liezen	9 2024	0.227465	266	male	8296	include		4266	75-89	female	further inquiries/not recorded	7	others	others	others	6	1	0	0	0	1	3	6	5 min	15 min	other	very good	not recorded	not recorded	0
20690	Liezen	9 2024	5.6531	747	both	7979	include		4267	60-74	male	no therapy	4	Seborrheic keratoses	Seborrheic keratoses	Cutaneous neoplasm	1	1	0	0	0	1	1	1	5 min	5 min	very good	very good	not recorded	not recorded	5
13273	Liezen	9 2024	5.21753	266	male	3322	include		777	60-74	male	no therapy	4	Seborrheic keratoses	Seborrheic keratoses	Cutaneous neoplasm	1	1	1	1	0	1	2	1	5 min	10 min	very good	very good	very good	very helpful	4
68697	Liezen	9 2024	5.2547	747	female	5998	include		711	30-44	female	GP treatment	41	Urticaria	Unknown cause	Inflammatory skin diseases	2	2	1	1	0	2	1	4	10 min	5 min	good	good	very good	very helpful	4
29556	Liezen	9 2024	5.16942	747	both	7979	include		4268	15-29	female	further inquiries/not recorded	7	others	others	others	6	6	0	0	0	1	4	6	5 min	20 min	other	other	not recorded	not recorded	4
13774	Liezen	9 2024	4.97074	747	both	7979	include		4269	30-44	female	GP treatment	16_1	Atopic dermatitis	Unknown cause	Inflammatory skin diseases	1	1	0	0	0	3	4	4	15 min	20 min	very good	very good	not recorded	not recorded	4
18117	Liezen	9 2024	1.30624	266	female	4586	include		4270	60-74	female	Referral to clinic	16_2	Dermatitis-others	Unknown cause	Inflammatory skin diseases	1	1	1	1	0	3	3	5	15 min	15 min	very good	very good	very good	very helpful	2
49966	Leibnitz	9 2024	1.22396	320	male	7065	include		4271	45-59	female	GP treatment	26_1	Squamous cell carcinoma	Squamous cell carcinoma	Cutaneous neoplasm	1	1	0	0	0	2	1	4	10 min	5 min	very good	very good	not recorded	not recorded	3
42840	Leibnitz	9 2024	0.457477	320	male	7065	include		4272	45-59	male	no therapy	41	Urticaria	Unknown cause	Inflammatory skin diseases	1	1	0	0	0	2	1	1	10 min	5 min	very good	very good	not recorded	not recorded	2
24755	Leibnitz	9 2024	0.15765	320	male	5060	include		4273	30-44	male	normal appointment DERM in <3 months	16_2	Dermatitis-others	Unknown cause	Inflammatory skin diseases	1	1	0	0	0	2	1	3	10 min	5 min	very good	very good	not recorded	not recorded	2
87950	Leibnitz	9 2024	0.149838	320	male	5060	include		4274	>90	female	normal appointment DERM in <3 months	26_1	Squamous cell carcinoma	Squamous cell carcinoma	Cutaneous neoplasm	1	1	0	0	0	2	1	3	10 min	5 min	very good	very good	not recorded	not recorded	2
77321	Leibnitz	9 2024	0.547188	658	male	5060	include		4275	60-74	female	GP treatment	36	Ulcer	Ulcer	Localized skin conditions	1	1	0	0	0	2	1	4	10 min	5 min	very good	very good	not recorded	not recorded	2
77008	Liezen	9 2024	0.713808	747	female	5998	include		4276	45-59	female	GP treatment	14	Eczema	primarily caused by external factors	Inflammatory skin diseases	1	1	1	1	0	3	2	4	15 min	10 min	very good	very good	very good	very helpful	2
85152	Liezen	9 2024	2.89729	747	both	7979	include		64	75-89	female	GP treatment	14	Eczema	primarily caused by external factors	Inflammatory skin diseases	1	2	0	0	0	4	1	4	20 min	5 min	very good	good	not recorded	not recorded	4
70399	Liezen	9 2024	2.70594	747	female	1605	include		4277	0-14	male	GP treatment	20	Herpes zoster or simplex	Infection	Inflammatory skin diseases	1	1	1	1	0	2	2	4	10 min	10 min	very good	very good	very good	very helpful	4
23699	Liezen	9 2024	2.72594	747	female	1605	include		4278	75-89	male	GP treatment	16_2	Dermatitis-others	Unknown cause	Inflammatory skin diseases	2	1	1	1	0	4	2	4	20 min	10 min	good	very good	very good	very helpful	4
30565	Liezen	9 2024	3.16606	747	both	7979	include		4269	30-44	female	GP treatment	16_1	Atopic dermatitis	Unknown cause	Inflammatory skin diseases	1	1	0	0	0	2	4	4	10 min	20 min	very good	very good	not recorded	not recorded	4
30293	Liezen	9 2024	0.186759	747	female	3224	include		4279	45-59	male	no therapy	1	Melanocytic nevi	Melanocytic nevi	Cutaneous neoplasm	1	1	1	1	0	2	2	1	10 min	10 min	very good	very good	very good	very helpful	0
54801	Liezen	9 2024	1.4891	266	male	3322	include		4280	30-44	female	GP treatment	30	Scabies, Parasites	primarily caused by external factors	Inflammatory skin diseases	1	1	1	1	0	3	1	4	15 min	5 min	very good	very good	very good	very helpful	2
24456	Liezen	9 2024	1.10181	266	male	3322	include		4281	75-89	female	GP treatment	7	others	others	others	5	2	1	1	0	1	2	4	5 min	10 min	insufficient	good	very good	very helpful	2
88765	Liezen	9 2024	2.24971	266	female	4586	include		4282	60-74	female	normal appointment DERM in <3 months	7	others	others	others	1	1	1	1	0	2	3	3	10 min	15 min	very good	very good	very good	very helpful	1
34244	Liezen	9 2024	6.03486	747	female	5998	include		4283	15-29	female	GP treatment	2	Acne	Acne	Localized skin conditions	1	1	1	1	0	2	1	4	10 min	5 min	very good	very good	very good	very helpful	5
79980	Liezen	9 2024	3.05711	747	both	7979	include		4284	75-89	female	GP treatment	14	Eczema	primarily caused by external factors	Inflammatory skin diseases	1	1	0	0	0	2	2	4	10 min	10 min	very good	very good	not recorded	not recorded	2
33366	Liezen	9 2024	2.95711	747	female	1605	include		4285	60-74	female	GP treatment	33	Erythema	Unknown cause	Inflammatory skin diseases	1	1	1	1	0	2	2	4	10 min	10 min	very good	very good	very good	very helpful	2
82823	Liezen	9 2024	2.09787	747	male	4290	include		4286	0-14	male	no therapy	1	Melanocytic nevi	Melanocytic nevi	Cutaneous neoplasm	2	1	0	0	0	2	2	1	10 min	10 min	good	very good	not recorded	not recorded	1
48564	Leibnitz	10 2024	2.04917	658	female	1150	include		4287	60-74	male	GP treatment	16_1	Atopic dermatitis	Unknown cause	Inflammatory skin diseases	1	2	1	1	0	1	1	4	5 min	5 min	very good	good	very good	very helpful	3
95909	Leibnitz	10 2024	1.07953	658	male	3712	include		4288	60-74	female	no therapy	4	Seborrheic keratoses	Seborrheic keratoses	Cutaneous neoplasm	1	1	1	1	0	1	1	1	5 min	5 min	very good	very good	very good	very helpful	2
22567	Liezen	10 2024	0.093287	747	male	3322	include		4289	60-74	female	Referral to clinic	20	Herpes zoster or simplex	Infection	Inflammatory skin diseases	1	1	1	1	0	2	1	5	10 min	5 min	very good	very good	very good	very helpful	0
40539	Liezen	10 2024	1.18279	747	both	7979	include		4290	30-44	female	no therapy	35	Pigmentation disorders	Pigmentation disorders	Localized skin conditions	1	2	0	0	0	1	3	1	5 min	15 min	very good	good	not recorded	not recorded	2
26861	Liezen	10 2024	1.06622	747	both	7979	include		4291	60-74	female	further inquiries/not recorded	7	others	others	others	4	3	0	0	0	2	2	6	10 min	10 min	sufficient	satisfying	not recorded	not recorded	2
21161	Liezen	10 2024	1.06617	747	female	9421	include		4292	30-44	male	GP treatment	36	Ulcer	Ulcer	Localized skin conditions	1	1	1	1	0	2	3	4	10 min	15 min	very good	very good	very good	very helpful	2
71291	Liezen	10 2024	1.06332	747	female	5998	include		3052	60-74	female	GP treatment	34	Rosacea	Rosacea	Localized skin conditions	1	1	1	1	0	2	1	4	10 min	5 min	very good	very good	very good	very helpful	2
61182	Liezen	10 2024	1.06515	747	female	5998	include		2013	60-74	male	GP treatment	3	Actinic keratosis	Actinic Keratoses	Cutaneous neoplasm	1	1	1	1	0	1	1	4	5 min	5 min	very good	very good	very good	very helpful	2
68979	Liezen	10 2024	1.01095	747	male	3322	include		4294	75-89	male	GP treatment	23	Mycosis	Infection	Inflammatory skin diseases	2	1	1	1	0	2	2	4	10 min	10 min	good	very good	very good	very helpful	2
92043	Liezen	10 2024	0.921516	747	both	7979	include		4295	45-59	male	no therapy	40	Inflammatory tumors	Inflammatory tumors	Inflammatory skin diseases	2	1	0	0	0	2	1	1	10 min	5 min	good	very good	not recorded	not recorded	2
69930	Liezen	10 2024	0.0854051	747	male	4290	include		934	60-74	female	no therapy	28	Lentigo	Lentigo	Cutaneous neoplasm	2	1	0	0	0	1	2	1	5 min	10 min	good	very good	not recorded	not recorded	0
86808	Liezen	10 2024	2.06413	266	male	7261	include		4296	60-74	female	normal appointment DERM in <3 months	11	Basal Cell Carcinoma	Basal cell carcinoma	Cutaneous neoplasm	1	2	1	1	0	1	2	3	5 min	10 min	very good	good	very good	very helpful	3
22427	Liezen	10 2024	1.18358	266	female	8078	include		4297	60-74	male	no therapy	4	Seborrheic keratoses	Seborrheic keratoses	Cutaneous neoplasm	1	1	0	0	0	1	2	1	5 min	10 min	very good	very good	not recorded	not recorded	2
58349	Leibnitz	10 2024	0.66794	993	female	1150	include		3456	60-74	female	normal appointment DERM in <3 months	40	Inflammatory tumors	Inflammatory tumors	Inflammatory skin diseases	1	1	1	1	0	2	1	3	10 min	5 min	very good	very good	very good	very helpful	0
51699	Liezen	10 2024	1.83564	747	female	5998	include		4298	0-14	female	GP treatment	20	Herpes zoster or simplex	Infection	Inflammatory skin diseases	1	1	1	1	0	4	2	4	20 min	10 min	very good	very good	very good	very helpful	3
96187	Liezen	10 2024	1.80439	747	male	4290	include		4299	60-74	male	no therapy	18	Hemangioma	Benign Tumor	Cutaneous neoplasm	1	1	0	0	0	2	2	1	10 min	10 min	very good	very good	not recorded	not recorded	3
56824	Liezen	10 2024	1.05007	747	male	3322	include		4300	60-74	male	GP treatment	7	others	others	others	1	1	1	1	0	2	1	4	10 min	5 min	very good	very good	very good	very helpful	2
96504	Liezen	10 2024	1.05212	747	male	4290	include		4301	0-14	female	no therapy	1	Melanocytic nevi	Melanocytic nevi	Cutaneous neoplasm	2	1	0	0	0	1	2	1	5 min	10 min	good	very good	not recorded	not recorded	2
59856	Liezen	10 2024	2.07196	747	female	5998	include		4302	75-89	male	GP treatment	7	others	others	others	1	1	1	1	0	2	1	4	10 min	5 min	very good	very good	very good	very helpful	1
87504	Liezen	10 2024	2.06039	747	female	5998	include		693	60-74	male	GP treatment	35	Pigmentation disorders	Pigmentation disorders	Localized skin conditions	1	1	1	1	0	3	1	4	15 min	5 min	very good	very good	very good	very helpful	1
34365	Liezen	10 2024	2.07633	747	female	5998	include		4303	45-59	male	GP treatment	14	Eczema	primarily caused by external factors	Inflammatory skin diseases	1	1	1	1	0	2	1	4	10 min	5 min	very good	very good	very good	very helpful	1
29737	Liezen	10 2024	2.07269	747	female	5998	include		4304	15-29	female	GP treatment	9	Erythema migrans, Lyme disease	Infection	Inflammatory skin diseases	2	1	1	1	0	2	1	4	10 min	5 min	good	very good	very good	very helpful	1
13201	Leibnitz	10 2024	0.0230671	658	female	1150	include		4305	30-44	male	GP treatment	2	Acne	Acne	Localized skin conditions	1	1	1	1	0	1	1	4	5 min	5 min	very good	very good	very good	very helpful	0
15699	Liezen	10 2024	3.46013	266	female	9421	include		4306	60-74	male	normal appointment DERM in <3 months	11	Basal Cell Carcinoma	Basal cell carcinoma	Cutaneous neoplasm	3	2	2	1	0	2	3	3	10 min	15 min	satisfying	good	good	very helpful	2
30052	Leibnitz	10 2024	0.0592014	993	female	3972	include		4307	45-59	female	acute DERM appointment <3 days	1	Melanocytic nevi	Melanocytic nevi	Cutaneous neoplasm	1	1	0	0	0	2	1	2	10 min	5 min	very good	very good	not recorded	not recorded	0
29388	Liezen	10 2024	1.3169	266	female	4586	include		4308	30-44	female	GP treatment	16_2	Dermatitis-others	Unknown cause	Inflammatory skin diseases	1	1	1	1	0	2	2	4	10 min	10 min	very good	very good	very good	very helpful	2
56039	Liezen	10 2024	1.31199	266	female	4586	include		4309	15-29	female	normal appointment DERM in <3 months	26_3	Benign tumor	Benign Tumor	Cutaneous neoplasm	1	1	1	1	0	1	2	3	5 min	10 min	very good	very good	very good	very helpful	2
95195	Liezen	10 2024	1.30733	266	female	4586	include		2207	0-14	male	GP treatment	40	Inflammatory tumors	Inflammatory tumors	Inflammatory skin diseases	1	1	1	1	0	1	3	4	5 min	15 min	very good	very good	very good	very helpful	2
44662	Liezen	10 2024	0.390787	266	both	7979	include		4310	75-89	male	GP treatment	16_2	Dermatitis-others	Unknown cause	Inflammatory skin diseases	2	2	0	0	0	2	3	4	10 min	15 min	good	good	not recorded	not recorded	0
16673	Liezen	10 2024	2.17859	747	both	7979	include		4311	15-29	male	no therapy	29_2	Pityriasis rosea	Unknown cause	Inflammatory skin diseases	1	1	0	0	0	2	1	1	10 min	5 min	very good	very good	not recorded	not recorded	3
38070	Leibnitz	10 2024	0.225868	658	male	3712	include		4312	75-89	male	acute DERM appointment <3 days	26_4	Other malignant tumors (e.g. Lymphoma)	Other malignant tumor	Cutaneous neoplasm	1	1	1	1	0	1	1	2	5 min	5 min	very good	very good	very good	very helpful	0
76456	Liezen	10 2024	2.93646	747	female	5998	include		4313	60-74	female	GP treatment	16_2	Dermatitis-others	Unknown cause	Inflammatory skin diseases	1	1	1	1	0	6	1	4	30 min	5 min	very good	very good	very good	very helpful	4
70059	Liezen	10 2024	2.92303	747	female	5998	include		4258	30-44	female	GP treatment	14	Eczema	primarily caused by external factors	Inflammatory skin diseases	1	1	1	1	0	5	1	4	25 min	5 min	very good	very good	very good	very helpful	4
57288	Liezen	10 2024	2.88094	747	female	5998	include		3999	0-14	female	GP treatment	22	Impetigo	Infection	Inflammatory skin diseases	2	2	1	1	0	3	1	4	15 min	5 min	good	good	very good	very helpful	4
30943	Liezen	10 2024	2.13457	747	both	7979	include		4314	75-89	female	GP treatment	14	Eczema	primarily caused by external factors	Inflammatory skin diseases	1	1	0	0	0	2	3	4	10 min	15 min	very good	very good	not recorded	not recorded	3
99475	Liezen	10 2024	2.20409	747	male	5641	include		4315	30-44	female	GP treatment	2	Acne	Acne	Localized skin conditions	1	1	3	1	0	2	3	4	10 min	15 min	very good	very good	satisfying	very helpful	3
64833	Liezen	10 2024	1.17466	747	both	7979	include		3655	60-74	male	GP treatment	3	Actinic keratosis	Actinic Keratoses	Cutaneous neoplasm	2	2	0	0	0	2	1	4	10 min	5 min	good	good	not recorded	not recorded	2
22192	Liezen	10 2024	1.17598	747	male	4290	include		754	75-89	male	GP treatment	3	Actinic keratosis	Actinic Keratoses	Cutaneous neoplasm	1	1	0	0	0	2	2	4	10 min	10 min	very good	very good	not recorded	not recorded	2
47026	Liezen	10 2024	0.945926	747	female	5998	include		4316	0-14	male	acute DERM appointment <3 days	1	Melanocytic nevi	Melanocytic nevi	Cutaneous neoplasm	2	1	1	1	0	2	1	2	10 min	5 min	good	very good	very good	very helpful	2
79869	Liezen	10 2024	2.23694	747	female	5998	include		4317	45-59	female	GP treatment	29_2	Pityriasis rosea	Unknown cause	Inflammatory skin diseases	2	2	1	1	0	4	1	4	20 min	5 min	good	good	very good	very helpful	3
63381	Liezen	10 2024	0.0078588	747	male	4290	include		4318	60-74	male	no therapy	4	Seborrheic keratoses	Seborrheic keratoses	Cutaneous neoplasm	1	1	0	0	0	1	2	1	5 min	10 min	very good	very good	not recorded	not recorded	0
88495	Liezen	10 2024	2.28	266	male	3322	include		4319	45-59	male	GP treatment	16_2	Dermatitis-others	Unknown cause	Inflammatory skin diseases	1	2	1	1	0	2	2	4	10 min	10 min	very good	good	very good	very helpful	3
52084	Liezen	10 2024	2.27159	266	male	3322	include		4320	15-29	male	GP treatment	7	others	others	others	1	1	1	1	0	1	2	4	5 min	10 min	very good	very good	very good	very helpful	3
49217	Liezen	10 2024	1.12072	266	male	3322	include		4321	15-29	female	GP treatment	29_2	Pityriasis rosea	Unknown cause	Inflammatory skin diseases	3	2	1	1	0	2	2	4	10 min	10 min	satisfying	good	very good	very helpful	2
80055	Liezen	10 2024	0.175255	266	male	7261	include		4322	30-44	female	no therapy	1	Melanocytic nevi	Melanocytic nevi	Cutaneous neoplasm	1	2	1	1	0	1	1	1	5 min	5 min	very good	good	very good	very helpful	0
93806	Leibnitz	10 2024	0.0545139	993	male	7065	include		4323	60-74	male	normal appointment DERM in <3 months	6	Arthropod bite or Insect bite	primarily caused by external factors	Inflammatory skin diseases	1	1	0	0	0	2	1	3	10 min	5 min	very good	very good	not recorded	not recorded	0
21738	Leibnitz	10 2024	0.0155208	993	female	3972	include		4324	30-44	male	normal appointment DERM in <3 months	1	Melanocytic nevi	Melanocytic nevi	Cutaneous neoplasm	1	1	0	0	0	1	1	3	5 min	5 min	very good	very good	not recorded	not recorded	0
46509	Liezen	10 2024	1.14947	747	both	7979	include		4325	60-74	female	GP treatment	7	others	others	others	2	1	0	0	0	2	3	4	10 min	15 min	good	very good	not recorded	not recorded	2
88542	Liezen	10 2024	0.268368	747	both	7979	include		4326	30-44	female	no therapy	40	Inflammatory tumors	Inflammatory tumors	Inflammatory skin diseases	2	1	0	0	0	2	2	1	10 min	10 min	good	very good	not recorded	not recorded	0
46016	Liezen	10 2024	0.0869444	747	female	3224	include		453	45-59	female	no therapy	1	Melanocytic nevi	Melanocytic nevi	Cutaneous neoplasm	1	1	1	1	0	2	1	1	10 min	5 min	very good	very good	very good	very helpful	0
80028	Liezen	10 2024	1.01608	266	female	8078	include		4327	15-29	female	GP treatment	6	Arthropod bite or Insect bite	primarily caused by external factors	Inflammatory skin diseases	1	1	0	0	0	2	2	4	10 min	10 min	very good	very good	not recorded	not recorded	2
45759	Liezen	10 2024	1.32237	266	female	8078	include		4328	15-29	female	GP treatment	28	Lentigo	Lentigo	Cutaneous neoplasm	1	1	0	0	0	1	2	4	5 min	10 min	very good	very good	not recorded	not recorded	2
44533	Leibnitz	10 2024	0.174479	993	female	7873	include		4329	0-14	female	GP treatment	16_2	Dermatitis-others	Unknown cause	Inflammatory skin diseases	1	1	1	1	0	2	1	4	10 min	5 min	very good	very good	very good	very helpful	0
26709	Liezen	10 2024	2.36906	266	male	3322	include		4217	30-44	female	no therapy	33	Erythema	Unknown cause	Inflammatory skin diseases	2	1	1	1	0	2	2	1	10 min	10 min	good	very good	very good	very helpful	3
62507	Liezen	10 2024	1.21615	266	male	3322	include		4330	60-74	male	acute DERM appointment <3 days	40	Inflammatory tumors	Inflammatory tumors	Inflammatory skin diseases	1	1	1	1	0	2	1	2	10 min	5 min	very good	very good	very good	very helpful	2
18808	Liezen	10 2024	0.394595	266	male	3322	include		4331	30-44	male	GP treatment	41	Urticaria	Unknown cause	Inflammatory skin diseases	1	1	1	1	0	3	2	4	15 min	10 min	very good	very good	very good	very helpful	0
41466	Liezen	10 2024	0.312558	266	male	3322	include		4332	30-44	female	GP treatment	6	Arthropod bite or Insect bite	primarily caused by external factors	Inflammatory skin diseases	1	1	1	1	0	1	1	4	5 min	5 min	very good	very good	very good	very helpful	0
81486	Liezen	10 2024	0.30787	266	male	3322	include		4333	75-89	female	normal appointment DERM in <3 months	7	others	others	others	2	1	1	1	0	1	2	3	5 min	10 min	good	very good	very good	very helpful	0
65921	Liezen	10 2024	0.308403	266	male	3322	include		4334	30-44	male	no therapy	42	Vascular diseases	Vascular diseases	Vascular diseases	1	1	1	1	0	1	2	1	5 min	10 min	very good	very good	very good	very helpful	0
21671	Liezen	10 2024	2.21251	747	both	7979	include		4335	75-89	female	GP treatment	3	Actinic keratosis	Actinic Keratoses	Cutaneous neoplasm	1	1	0	0	0	2	1	4	10 min	5 min	very good	very good	not recorded	not recorded	3
55764	Liezen	10 2024	2.084	747	female	9421	include		4336	30-44	female	GP treatment	29_1	Pityriasis versicolor	Infection	Inflammatory skin diseases	1	1	1	1	0	1	2	4	5 min	10 min	very good	very good	very good	very helpful	3
38585	Liezen	10 2024	1.81272	747	male	4290	include		4337	60-74	female	GP treatment	16_2	Dermatitis-others	Unknown cause	Inflammatory skin diseases	1	1	0	0	0	2	2	4	10 min	10 min	very good	very good	not recorded	not recorded	3
94245	Liezen	10 2024	1.81125	747	male	4290	include		1256	45-59	male	no therapy	4	Seborrheic keratoses	Seborrheic keratoses	Cutaneous neoplasm	1	1	0	0	0	1	2	1	5 min	10 min	very good	very good	not recorded	not recorded	3
68096	Leibnitz	10 2024	2.44818	658	male	5060	include		4338	45-59	female	no therapy	1	Melanocytic nevi	Melanocytic nevi	Cutaneous neoplasm	2	2	0	0	0	2	1	1	10 min	5 min	good	good	not recorded	not recorded	3
13149	Leibnitz	10 2024	2.43889	658	male	5060	include		4339	15-29	male	GP treatment	7	others	others	others	1	1	0	0	0	1	1	4	5 min	5 min	very good	very good	not recorded	not recorded	3
89298	Liezen	10 2024	2.58804	266	male	3322	include		4340	0-14	male	no therapy	1	Melanocytic nevi	Melanocytic nevi	Cutaneous neoplasm	2	1	1	1	0	1	2	1	5 min	10 min	good	very good	very good	very helpful	1
37353	Liezen	10 2024	2.51064	266	male	3322	include		4341	60-74	female	further inquiries/not recorded	3	Actinic keratosis	Actinic Keratoses	Cutaneous neoplasm	3	2	1	1	0	2	2	6	10 min	10 min	satisfying	good	very good	very helpful	1
34172	Liezen	10 2024	2.51279	266	male	3322	include		4342	60-74	female	GP treatment	6	Arthropod bite or Insect bite	primarily caused by external factors	Inflammatory skin diseases	1	1	1	1	0	1	2	4	5 min	10 min	very good	very good	very good	very helpful	1
98498	Leibnitz	10 2024	0.192164	993	male	7065	include		4343	0-14	female	normal appointment DERM in <3 months	1	Melanocytic nevi	Melanocytic nevi	Cutaneous neoplasm	1	1	0	0	0	2	1	3	10 min	5 min	very good	very good	not recorded	not recorded	0
81374	Leibnitz	10 2024	0.298715	993	male	4483	include		4344	45-59	female	GP treatment	17	Folliculitis	Infection	Inflammatory skin diseases	1	1	1	1	0	2	3	4	10 min	15 min	very good	very good	very good	very helpful	0
88161	Liezen	10 2024	1.31505	266	female	5998	include		4345	60-74	female	GP treatment	26_3	Benign tumor	Benign Tumor	Cutaneous neoplasm	2	1	1	1	0	1	1	4	5 min	5 min	good	very good	very good	very helpful	2
54633	Liezen	10 2024	0.0315741	203		8590	exclude	technical test	4346	15-29	male	no therapy	ex				4	3	0	0	0	1	1	1	5 min	5 min	sufficient	satisfying	not recorded	not recorded	0
92995	Leibnitz	10 2024	0.25963	993	male	7065	include		4347	60-74	female	GP treatment	3	Actinic keratosis	Actinic Keratoses	Cutaneous neoplasm	1	1	0	0	0	2	1	4	10 min	5 min	very good	very good	not recorded	not recorded	0
12382	Liezen	10 2024	3.322	266	male	3322	include		4348	30-44	male	no therapy	7	others	others	others	1	1	1	1	0	1	1	1	5 min	5 min	very good	very good	very good	very helpful	4
66308	Liezen	10 2024	1.11027	266	male	3322	include		4349	0-14	male	GP treatment	10	Rash	Rash	Inflammatory skin diseases	3	2	1	1	0	2	1	4	10 min	5 min	satisfying	good	very good	very helpful	2
51290	Liezen	10 2024	1.1186	266	male	5641	include		4350	30-44	female	GP treatment	7	others	others	others	1	1	0	0	0	2	3	4	10 min	15 min	very good	very good	not recorded	not recorded	2
20655	Liezen	10 2024	3.9706	266	female	8078	include		4351	15-29	female	GP treatment	16_2	Dermatitis-others	Unknown cause	Inflammatory skin diseases	1	1	0	0	0	3	2	4	15 min	10 min	very good	very good	not recorded	not recorded	3
26854	Liezen	10 2024	3.01904	266	female	4586	include		4352	0-14	female	GP treatment	8	Psoriasis	Unknown cause	Inflammatory skin diseases	1	1	1	1	0	2	2	4	10 min	10 min	very good	very good	very good	very helpful	2
15932	Liezen	10 2024	6.28689	747	both	7979	include		4353	60-74	female	GP treatment	11	Basal Cell Carcinoma	Basal cell carcinoma	Cutaneous neoplasm	1	1	0	0	0	6	1	4	30 min	5 min	very good	very good	not recorded	not recorded	5
54515	Liezen	10 2024	0.350231	266	male	4290	include		4354	45-59	female	no therapy	40	Inflammatory tumors	Inflammatory tumors	Inflammatory skin diseases	2	2	0	0	0	1	2	1	5 min	10 min	good	good	not recorded	not recorded	0
81312	Liezen	10 2024	0.560255	266	male	4290	include		4355	45-59	male	GP treatment	17	Folliculitis	Infection	Inflammatory skin diseases	1	1	0	0	0	3	2	4	15 min	10 min	very good	very good	not recorded	not recorded	0
89435	Liezen	10 2024	0.101829	266	male	3322	include		4356	15-29	male	acute DERM appointment <3 days	7	others	others	others	1	1	1	1	0	2	2	2	10 min	10 min	very good	very good	very good	very helpful	0
15097	Liezen	10 2024	1.41833	266	male	3322	include		4357	60-74	female	no therapy	28	Lentigo	Lentigo	Cutaneous neoplasm	3	1	1	1	0	1	2	1	5 min	10 min	satisfying	very good	very good	very helpful	2
67201	Liezen	10 2024	1.4265	266	male	3322	include		4358	30-44	female	GP treatment	14	Eczema	primarily caused by external factors	Inflammatory skin diseases	1	1	1	1	0	2	2	4	10 min	10 min	very good	very good	very good	very helpful	2
98507	Liezen	10 2024	1.45242	747	both	7979	include		4359	30-44	female	no therapy	5	Alopecia	Alopezia	Localized skin conditions	1	1	0	0	0	5	2	1	25 min	10 min	very good	very good	not recorded	not recorded	2
18779	Leibnitz	11 2024	0.0877431	993	female	7873	include		4360	45-59	male	GP treatment	7	others	others	others	1	1	1	1	0	2	2	4	10 min	10 min	very good	very good	very good	very helpful	0
33468	Leibnitz	11 2024	0.0128472	993	male	7065	include		4361	45-59	female	acute DERM appointment <3 days	36	Ulcer	Ulcer	Localized skin conditions	1	1	0	0	0	2	2	2	10 min	10 min	very good	very good	not recorded	not recorded	0
19522	Liezen	11 2024	1.3326	266	male	3322	include		4362	45-59	female	GP treatment	17	Folliculitis	Infection	Inflammatory skin diseases	1	1	1	1	0	2	1	4	10 min	5 min	very good	very good	very good	very helpful	2
94599	Liezen	11 2024	1.31627	266	male	3322	include		1447	75-89	female	GP treatment	7	others	others	others	1	1	1	1	0	2	1	4	10 min	5 min	very good	very good	very good	very helpful	2
60513	Liezen	11 2024	1.34617	266	female	5998	include		95	60-74	female	GP treatment	3	Actinic keratosis	Actinic Keratoses	Cutaneous neoplasm	1	1	1	1	0	1	1	4	5 min	5 min	very good	very good	very good	very helpful	2
51603	Liezen	11 2024	0.177708	266	female	9421	include		4363	15-29	female	normal appointment DERM in <3 months	16_2	Dermatitis-others	Unknown cause	Inflammatory skin diseases	5	2	2	3	0	1	2	3	5 min	10 min	insufficient	good	good	satisfying	0
10438	Leibnitz	11 2024	0.00972222	993	male	7065	include		4364	0-14	female	Referral to clinic	42	Vascular diseases	Vascular diseases	Vascular diseases	1	1	0	0	0	2	2	5	10 min	10 min	very good	very good	not recorded	not recorded	0
49158	Liezen	11 2024	0.066794	266	female	4586	include		4365	0-14	male	GP treatment	16_2	Dermatitis-others	Unknown cause	Inflammatory skin diseases	1	1	1	1	0	2	2	4	10 min	10 min	very good	very good	very good	very helpful	0
87693	Liezen	11 2024	3.59694	747	female	1605	include		4366	30-44	female	GP treatment	7	others	others	others	1	1	0	0	0	5	2	4	25 min	10 min	very good	very good	not recorded	not recorded	5
62180	Liezen	11 2024	3.59333	747	female	1605	include		4367	75-89	male	GP treatment	8	Psoriasis	Unknown cause	Inflammatory skin diseases	3	1	1	1	0	2	2	4	10 min	10 min	satisfying	very good	very good	very helpful	5
88050	Liezen	11 2024	3.59314	747	female	1605	include		4368	45-59	female	GP treatment	16_1	Atopic dermatitis	Unknown cause	Inflammatory skin diseases	2	1	1	1	0	3	2	4	15 min	10 min	good	very good	very good	very helpful	5
42346	Leibnitz	11 2024	0.0196181	993	male	3712	include		4369	45-59	male	normal appointment DERM in <3 months	1	Melanocytic nevi	Melanocytic nevi	Cutaneous neoplasm	1	1	1	1	0	2	1	3	10 min	5 min	very good	very good	very good	very helpful	0
21175	Leibnitz	11 2024	0.0299306	993	female	7873	include		4370	60-74	female	GP treatment	29_2	Pityriasis rosea	Unknown cause	Inflammatory skin diseases	1	1	1	1	0	2	1	4	10 min	5 min	very good	very good	very good	very helpful	0
23131	Liezen	11 2024	3.66538	747	female	1605	include		4371	45-59	male	GP treatment	16_1	Atopic dermatitis	Unknown cause	Inflammatory skin diseases	1	1	1	1	0	3	2	4	15 min	10 min	very good	very good	very good	very helpful	5
63687	Liezen	11 2024	2.64953	747	male	6893	include		4372	75-89	female	GP treatment	14	Eczema	primarily caused by external factors	Inflammatory skin diseases	2	1	1	1	0	4	3	4	20 min	15 min	good	very good	very good	very helpful	4
84024	Liezen	11 2024	1.73508	747	male	6893	include		4373	30-44	female	GP treatment	7	others	others	others	1	1	1	1	0	2	3	4	10 min	15 min	very good	very good	very good	very helpful	3
46947	Liezen	11 2024	0.968414	747	male	4290	include		3947	15-29	female	GP treatment	23	Mycosis	Infection	Inflammatory skin diseases	1	1	0	0	0	2	2	4	10 min	10 min	very good	very good	not recorded	not recorded	2
94012	Liezen	11 2024	0.733252	747	male	2399	include		4374	0-14	female	GP treatment	16_1	Atopic dermatitis	Unknown cause	Inflammatory skin diseases	2	2	0	0	0	3	1	4	15 min	5 min	good	good	not recorded	not recorded	2
94739	Liezen	11 2024	0.372292	266	male	3322	include		4375	15-29	male	GP treatment	14	Eczema	primarily caused by external factors	Inflammatory skin diseases	1	1	1	1	0	0	2	4	nicht erhoben	10 min	very good	very good	very good	very helpful	0
67605	Liezen	11 2024	0.372025	266	male	3322	include		4376	0-14	female	Referral to clinic	16_2	Dermatitis-others	Unknown cause	Inflammatory skin diseases	1	2	1	1	0	0	2	5	nicht erhoben	10 min	very good	good	very good	very helpful	0
41247	Liezen	11 2024	571.833	203		8580	exclude	technical test	2055	60-74	male	no therapy	ex				2	1	1	1	0	0	0	1	nicht erhoben	nicht erhoben	good	very good	very good	very helpful	394
40660	Liezen	11 2024	352.85	203		8580	exclude	technical test	4377			no therapy	ex				1	1	0	0	0	0	0	1	nicht erhoben	nicht erhoben	very good	very good	not recorded	not recorded	243
10367	Liezen	11 2024	240.834	203		8580	exclude	technical test	4377			no therapy	ex				1	1	2	2	0	0	0	1	nicht erhoben	nicht erhoben	very good	very good	good	good	164
83595	Liezen	11 2024	0.00204861	203		8580	exclude	technical test	4378			no therapy	ex				1	1	1	1	0	0	0	1	nicht erhoben	nicht erhoben	very good	very good	very good	very helpful	0
84768	Leibnitz	11 2024	3.18641	658	male	4483	include		3142	45-59	female	acute DERM appointment <3 days	1	Melanocytic nevi	Melanocytic nevi	Cutaneous neoplasm	2	1	1	1	0	0	3	2	nicht erhoben	15 min	good	very good	very good	very helpful	2
11286	Leibnitz	11 2024	0.156516	993	female	3972	include		4379	30-44	male	normal appointment DERM in <3 months	1	Melanocytic nevi	Melanocytic nevi	Cutaneous neoplasm	1	1	0	0	0	0	0	3	nicht erhoben	nicht erhoben	very good	very good	not recorded	not recorded	0
44801	Liezen	11 2024	0.00726852	203		3388	exclude	technical test	4380			no therapy	ex				2	1	1	1	0	0	0	1	nicht erhoben	nicht erhoben	good	very good	very good	very helpful	0
79010	Leibnitz	11 2024	0.0120486	993	male	7065	include		4381	75-89	female	GP treatment	3	Actinic keratosis	Actinic Keratoses	Cutaneous neoplasm	1	1	0	0	0	0	0	4	nicht erhoben	nicht erhoben	very good	very good	not recorded	not recorded	0
76891	Liezen	11 2024	4.89043	747	female	3224	include		4382	75-89	female	no therapy	28	Lentigo	Lentigo	Cutaneous neoplasm	1	1	1	1	0	0	2	1	nicht erhoben	10 min	very good	very good	very good	very helpful	4
80848	Liezen	11 2024	4.89391	747	female	3224	include		4383	30-44	female	normal appointment DERM in <3 months	8	Psoriasis	Unknown cause	Inflammatory skin diseases	6	4	1	1	0	0	2	3	nicht erhoben	10 min	other	sufficient	very good	very helpful	4
11849	Liezen	11 2024	1.24741	266	male	3322	include		4384	45-59	male	no therapy	42	Vascular diseases	Vascular diseases	Vascular diseases	1	1	1	1	0	0	0	1	nicht erhoben	nicht erhoben	very good	very good	very good	very helpful	2
58974	Leibnitz	11 2024	0.0896991	993	female	7873	include		4385	>90	female	GP treatment	23	Mycosis	Infection	Inflammatory skin diseases	3	1	1	1	0	0	0	4	nicht erhoben	nicht erhoben	satisfying	very good	very good	very helpful	0
30444	Liezen	11 2024	3.03529	747	female	5998	include		2750	60-74	male	GP treatment	14	Eczema	primarily caused by external factors	Inflammatory skin diseases	2	2	1	1	0	0	0	4	nicht erhoben	nicht erhoben	good	good	very good	very helpful	4
66305	Liezen	11 2024	1.16846	266	male	3322	include		519	45-59	male	normal appointment DERM in <3 months	7	others	others	others	1	1	1	1	0	0	0	3	nicht erhoben	nicht erhoben	very good	very good	very good	very helpful	2
22337	Liezen	11 2024	1.1692	266	male	3322	include		4386	45-59	female	no therapy	35	Pigmentation disorders	Pigmentation disorders	Localized skin conditions	2	1	1	1	0	0	0	1	nicht erhoben	nicht erhoben	good	very good	very good	very helpful	2
21870	Liezen	11 2024	1.17466	266	male	3322	include		4387	75-89	female	GP treatment	3	Actinic keratosis	Actinic Keratoses	Cutaneous neoplasm	1	1	1	1	0	0	0	4	nicht erhoben	nicht erhoben	very good	very good	very good	very helpful	2
97783	Liezen	11 2024	0.0381713	266	male	3322	include		4388	30-44	female	GP treatment	7	others	others	others	1	1	1	1	0	0	0	4	nicht erhoben	nicht erhoben	very good	very good	very good	very helpful	0
17044	Liezen	11 2024	0.0277315	266	male	3322	include		4389	30-44	female	GP treatment	29_2	Pityriasis rosea	Unknown cause	Inflammatory skin diseases	2	1	1	1	0	0	0	4	nicht erhoben	nicht erhoben	good	very good	very good	very helpful	0
21194	Leibnitz	11 2024	0.133137	993	male	4483	include		4390	45-59	female	normal appointment DERM in <3 months	7	others	others	others	1	1	1	1	0	0	0	3	nicht erhoben	nicht erhoben	very good	very good	very good	very helpful	0
65814	Liezen	11 2024	2.85556	747	female	5998	include		1025	30-44	male	no therapy	1	Melanocytic nevi	Melanocytic nevi	Cutaneous neoplasm	2	1	1	1	0	0	0	1	nicht erhoben	nicht erhoben	good	very good	very good	very helpful	4
34082	Liezen	11 2024	2.12576	747	both	7979	include		4391	30-44	male	GP treatment	6	Arthropod bite or Insect bite	primarily caused by external factors	Inflammatory skin diseases	1	1	0	0	0	0	0	4	nicht erhoben	nicht erhoben	very good	very good	not recorded	not recorded	3
38257	Liezen	11 2024	1.7184	747	male	4290	include		4392	30-44	male	GP treatment	1	Melanocytic nevi	Melanocytic nevi	Cutaneous neoplasm	2	1	0	0	0	0	0	4	nicht erhoben	nicht erhoben	good	very good	not recorded	not recorded	3
87877	Liezen	11 2024	1.12627	747	male	4290	include		4393	75-89	male	Referral to clinic	3	Actinic keratosis	Actinic Keratoses	Cutaneous neoplasm	4	3	0	0	0	0	0	5	nicht erhoben	nicht erhoben	sufficient	satisfying	not recorded	not recorded	2
87632	Liezen	11 2024	1.08574	747	both	7979	include		4395	15-29	male	no therapy	7	others	others	others	3	2	0	0	0	0	0	1	nicht erhoben	nicht erhoben	satisfying	good	not recorded	not recorded	2
86205	Liezen	11 2024	0.00315972	747		3135	exclude	technical test	4397			no therapy	ex				1	1	1	1	0	0	0	1	nicht erhoben	nicht erhoben	very good	very good	very good	very helpful	0
28624	Liezen	11 2024	0.17956	983		9368	exclude	technical test	4398	45-59	male	further inquiries/not recorded	ex						0	0	0	0	0		nicht erhoben	nicht erhoben	not recorded	not recorded	not recorded	not recorded	0
33563	Leibnitz	11 2024	0.373681	993	male	5060	include		4399	30-44	male	no therapy	1	Melanocytic nevi	Melanocytic nevi	Cutaneous neoplasm	1	1	0	0	0	0	0	1	nicht erhoben	nicht erhoben	very good	very good	not recorded	not recorded	0
89380	Leibnitz	11 2024	0.414236	993	male	5060	include		4400	60-74	male	normal appointment DERM in <3 months	7	others	others	others	1	1	0	0	0	0	0	3	nicht erhoben	nicht erhoben	very good	very good	not recorded	not recorded	0
69071	Liezen	11 2024	3.0642	266	male	3322	include		4401	60-74	female	GP treatment	23	Mycosis	Infection	Inflammatory skin diseases	2	3	1	1	0	0	0	4	nicht erhoben	nicht erhoben	good	satisfying	very good	very helpful	2
81028	Liezen	11 2024	3.07147	266	male	3322	include		3816	30-44	male	GP treatment	40	Inflammatory tumors	Inflammatory tumors	Inflammatory skin diseases	1	1	1	1	0	0	0	4	nicht erhoben	nicht erhoben	very good	very good	very good	very helpful	2
97963	Liezen	11 2024	0.119063	747	female	5998	include		1113	30-44	male	GP treatment	14	Eczema	primarily caused by external factors	Inflammatory skin diseases	1	1	1	1	0	1	1	4	5 min	5 min	very good	very good	very good	very helpful	0
75278	Leibnitz	11 2024	0.354988	993	female	1150	include		4404	60-74	male	acute DERM appointment <3 days	26_4	Other malignant tumors (e.g. Lymphoma)	Other malignant tumor	Cutaneous neoplasm	1	1	1	1	0	2	0	2	10 min	nicht erhoben	very good	very good	very good	very helpful	0
47881	Liezen	11 2024	3.85308	747	female	1605	include		4405	45-59	male	GP treatment	8	Psoriasis	Unknown cause	Inflammatory skin diseases	1	1	1	1	0	2	0	4	10 min	nicht erhoben	very good	very good	very good	very helpful	3
86781	Leibnitz	11 2024	0.0503819	993	male	7065	include		4408	60-74	male	GP treatment	14	Eczema	primarily caused by external factors	Inflammatory skin diseases	1	1	0	0	0	2	3	4	10 min	15 min	very good	very good	not recorded	not recorded	0
39021	Liezen	11 2024	1.35601	266	female	4586	include		4409	30-44	female	GP treatment	7	others	others	others	1	1	1	1	0	3	4	4	15 min	20 min	very good	very good	very good	very helpful	2
36220	Liezen	11 2024	1.08722	266	female	4586	include		4410	15-29	female	GP treatment	14	Eczema	primarily caused by external factors	Inflammatory skin diseases	1	1	1	1	0	2	3	4	10 min	15 min	very good	very good	very good	very helpful	2
50041	Liezen	11 2024	1.70215	747	male	2399	include		4412	15-29	female	GP treatment	16_1	Atopic dermatitis	Unknown cause	Inflammatory skin diseases	3	2	0	0	0	2	0	4	10 min	nicht erhoben	satisfying	good	not recorded	not recorded	3
43908	Leibnitz	11 2024	0.127488	993	female	7873	include		4413	30-44	female	GP treatment	23	Mycosis	Infection	Inflammatory skin diseases	1	1	0	0	0	1	2	4	5 min	10 min	very good	very good	not recorded	not recorded	0
77639	Liezen	11 2024	1.52926	266	male	7261	include		1043	60-74	female	GP treatment	17	Folliculitis	Infection	Inflammatory skin diseases	1	1	1	1	0	2	2	4	10 min	10 min	very good	very good	very good	very helpful	2
14039	Liezen	11 2024	1.48927	266	male	3322	include		4414	30-44	female	no therapy	42	Vascular diseases	Vascular diseases	Vascular diseases	1	1	1	1	0	2	2	1	10 min	10 min	very good	very good	very good	very helpful	2
27459	Liezen	11 2024	1.33654	266	male	3322	include		4415	75-89	male	GP treatment	40	Inflammatory tumors	Inflammatory tumors	Inflammatory skin diseases	2	2	1	1	0	2	2	4	10 min	10 min	good	good	very good	very helpful	2
58441	Liezen	11 2024	1.51267	266	female	8078	include		4416	60-74	male	GP treatment	8	Psoriasis	Unknown cause	Inflammatory skin diseases	1	1	0	0	0	2	2	4	10 min	10 min	very good	very good	not recorded	not recorded	2
97617	Liezen	11 2024	2.07896	747		1431	exclude	technical test	4418			no therapy	ex				6	1	0	0	0	1	1	1	5 min	5 min	other	very good	not recorded	not recorded	3
11562	Liezen	11 2024	3.66412	747	female	1605	include		4421	30-44	female	GP treatment	16_1	Atopic dermatitis	Unknown cause	Inflammatory skin diseases	1	1	1	1	0	3	2	4	15 min	10 min	very good	very good	very good	very helpful	5
77134	Liezen	11 2024	1.95116	747	female	3224	include		4425	30-44	male	GP treatment	8	Psoriasis	Unknown cause	Inflammatory skin diseases	1	1	1	1	0	1	3	4	5 min	15 min	very good	very good	very good	very helpful	3
45816	Liezen	11 2024	0.0359491	747	both	7979	include		4426	75-89	female	no therapy	4	Seborrheic keratoses	Seborrheic keratoses	Cutaneous neoplasm	1	1	0	0	0	1	1	1	5 min	5 min	very good	very good	not recorded	not recorded	0
83187	Leibnitz	11 2024	1.1372	685	female	1150	include		3468	60-74	male	further inquiries/not recorded	7	others	others	others	5	3	2	2	0	2	1	6	10 min	5 min	insufficient	satisfying	good	good	2
40054	Liezen	11 2024	0.402674	266	female	4586	include		4437	0-14	male	GP treatment	9	Erythema migrans, Lyme disease	Infection	Inflammatory skin diseases	1	1	1	1	0	1	3	4	5 min	15 min	very good	very good	very good	very helpful	0
38525	Leibnitz	11 2024	0.300683	993	female	1150	include		4439	45-59	female	normal appointment DERM in <3 months	14	Eczema	primarily caused by external factors	Inflammatory skin diseases	1	1	0	0	0	1	1	3	5 min	5 min	very good	very good	not recorded	not recorded	0
58319	Leibnitz	11 2024	0.130231	993	male	4483	include		4440	60-74	female	no therapy	1	Melanocytic nevi	Melanocytic nevi	Cutaneous neoplasm	1	1	1	1	0	1	3	1	5 min	15 min	very good	very good	very good	very helpful	0
86557	Leibnitz	11 2024	0.0625463	993	male	4483	include		4441	60-74	male	GP treatment	3	Actinic keratosis	Actinic Keratoses	Cutaneous neoplasm	1	1	1	1	0	2	2	4	10 min	10 min	very good	very good	very good	very helpful	0
99537	Liezen	11 2024	0.904711	747	male	3997	include		4447	0-14	male	GP treatment	23	Mycosis	Infection	Inflammatory skin diseases	2	2	1	1	0	1	3	4	5 min	15 min	good	good	very good	very helpful	2
82381	Liezen	11 2024	0.897882	747	male	3997	include		4448	0-14	female	GP treatment	23	Mycosis	Infection	Inflammatory skin diseases	2	2	1	1	0	1	3	4	5 min	15 min	good	good	very good	very helpful	2
64578	Liezen	11 2024	1.39473	266	female	8078	include		4453	30-44	male	no therapy	28	Lentigo	Lentigo	Cutaneous neoplasm	2	1	0	0	0	1	2	1	5 min	10 min	good	very good	not recorded	not recorded	2
79927	Liezen	11 2024	1.36491	266	male	3322	include		2705	45-59	male	GP treatment	7	others	others	others	1	1	1	1	0	2	1	4	10 min	5 min	very good	very good	very good	very helpful	2
25598	Leibnitz	11 2024	0.589861	993	female	7873	include		4454	60-74	female	normal appointment DERM in <3 months	42	Vascular diseases	Vascular diseases	Vascular diseases	1	1	0	0	0	2	2	3	10 min	10 min	very good	very good	not recorded	not recorded	2
22770	Leibnitz	11 2024	0.0453588	993	female	1150	include		4455	15-29	male	GP treatment	14	Eczema	primarily caused by external factors	Inflammatory skin diseases	1	1	0	0	0	2	1	4	10 min	5 min	very good	very good	not recorded	not recorded	0
19700	Leibnitz	11 2024	0.00875	993	male	4483	include		4456	75-89	female	acute DERM appointment <3 days	26_1	Squamous cell carcinoma	Squamous cell carcinoma	Cutaneous neoplasm	1	1	1	1	0	2	3	2	10 min	15 min	very good	very good	very good	very helpful	0
43092	Leibnitz	11 2024	0.236354	993	male	4483	include		4457	>90	female	normal appointment DERM in <3 months	4	Seborrheic keratoses	Seborrheic keratoses	Cutaneous neoplasm	1	1	1	1	0	2	3	3	10 min	15 min	very good	very good	very good	very helpful	0
34028	Liezen	11 2024	0.00655093	747		5548	exclude	Images missing	2055	60-74	male	further inquiries/not recorded	ex				6	5	1	1	0	1	2	6	5 min	10 min	other	insufficient	very good	very helpful	0
13210	Liezen	11 2024	0.505069	747	both	7979	include		4460	60-74	male	no therapy	4	Seborrheic keratoses	Seborrheic keratoses	Cutaneous neoplasm	1	1	0	0	0	1	2	1	5 min	10 min	very good	very good	not recorded	not recorded	0
96664	Liezen	11 2024	1.36819	266	male	3322	include		4461	45-59	female	normal appointment DERM in <3 months	11	Basal Cell Carcinoma	Basal cell carcinoma	Cutaneous neoplasm	1	1	1	1	0	1	2	3	5 min	10 min	very good	very good	very good	very helpful	2
43548	Liezen	11 2024	1.36691	266	male	3322	include		4462	45-59	female	normal appointment DERM in <3 months	11	Basal Cell Carcinoma	Basal cell carcinoma	Cutaneous neoplasm	1	1	1	1	0	1	2	3	5 min	10 min	very good	very good	very good	very helpful	2
43012	Liezen	11 2024	1.27957	266	female	4586	include		4463	60-74	female	GP treatment	16_2	Dermatitis-others	Unknown cause	Inflammatory skin diseases	1	1	1	1	0	3	4	4	15 min	20 min	very good	very good	very good	very helpful	2
77051	Liezen	11 2024	1.25647	266	male	8296	include		4467	30-44	female	no therapy	4	Seborrheic keratoses	Seborrheic keratoses	Cutaneous neoplasm	2	2	2	1	0	1	3	1	5 min	15 min	good	good	good	very helpful	2
58620	Liezen	11 2024	1.21162	266	female	8078	include		4468	60-74	female	no therapy	1	Melanocytic nevi	Melanocytic nevi	Cutaneous neoplasm	1	1	0	0	0	1	2	1	5 min	10 min	very good	very good	not recorded	not recorded	2
37771	Leibnitz	11 2024	0.149421	993	female	3972	include		4479	75-89	male	GP treatment	16_2	Dermatitis-others	Unknown cause	Inflammatory skin diseases	1	1	0	0	0	2	1	4	10 min	5 min	very good	very good	not recorded	not recorded	0
13019	Liezen	11 2024	1.72169	747	female	1605	include		4482	0-14	male	GP treatment	40	Inflammatory tumors	Inflammatory tumors	Inflammatory skin diseases	1	1	0	0	0	1	2	4	5 min	10 min	very good	very good	not recorded	not recorded	3
76004	Liezen	11 2024	9.97949	266	male	8296	include		4487	45-59	female	GP treatment	16_2	Dermatitis-others	Unknown cause	Inflammatory skin diseases	1	3	0	0	0	2	3	4	10 min	15 min	very good	satisfying	not recorded	not recorded	9
64365	Liezen	11 2024	0.912963	266	female	4586	include		4488	15-29	female	GP treatment	16_2	Dermatitis-others	Unknown cause	Inflammatory skin diseases	1	2	1	1	0	3	3	4	15 min	15 min	very good	good	very good	very helpful	2
22050	Liezen	12 2024	0.329201	266	male	3322	include		4494	75-89	female	normal appointment DERM in <3 months	4	Seborrheic keratoses	Seborrheic keratoses	Cutaneous neoplasm	1	1	1	1	0	1	1	3	5 min	5 min	very good	very good	very good	very helpful	0
97620	Leibnitz	12 2024	0.446227	658	male	5060	include		4497	45-59	male	normal appointment DERM in <3 months	7	others	others	others	1	1	0	0	0	2	1	3	10 min	5 min	very good	very good	not recorded	not recorded	2
71715	Liezen	12 2024	2.35586	266	female	8078	include		4518	15-29	female	GP treatment	8	Psoriasis	Unknown cause	Inflammatory skin diseases	1	1	0	0	0	2	2	4	10 min	10 min	very good	very good	not recorded	not recorded	3
11234	Liezen	12 2024	2.32714	266	female	4586	include		4519	30-44	male	GP treatment	23	Mycosis	Infection	Inflammatory skin diseases	1	1	1	1	0	1	3	4	5 min	15 min	very good	very good	very good	very helpful	3
56264	Liezen	12 2024	2.32001	266	female	4586	include		4519	30-44	male	GP treatment	23	Mycosis	Infection	Inflammatory skin diseases	1	1	1	1	0	1	3	4	5 min	15 min	very good	very good	very good	very helpful	3
28300	Liezen	12 2024	2.32573	266	female	4586	include		4520	0-14	male	GP treatment	33	Erythema	Unknown cause	Inflammatory skin diseases	1	1	1	1	0	2	2	4	10 min	10 min	very good	very good	very good	very helpful	3
97838	Liezen	12 2024	1.39236	266	male	3322	include		4521	15-29	female	GP treatment	10	Rash	Rash	Inflammatory skin diseases	1	3	1	1	0	2	2	4	10 min	10 min	very good	satisfying	very good	very helpful	2
18853	Liezen	12 2024	2.88822	747	female	5998	include		4525	30-44	male	GP treatment	14	Eczema	primarily caused by external factors	Inflammatory skin diseases	2	1	0	0	0	4	2	4	20 min	10 min	good	very good	not recorded	not recorded	4
51130	Liezen	12 2024	2.19919	747	both	7979	include		4529	30-44	female	GP treatment	6	Arthropod bite or Insect bite	primarily caused by external factors	Inflammatory skin diseases	1	1	0	0	0	4	1	4	20 min	5 min	very good	very good	not recorded	not recorded	3
48586	Liezen	12 2024	1.88959	747	both	7979	include		4533	45-59	male	GP treatment	16_1	Atopic dermatitis	Unknown cause	Inflammatory skin diseases	1	1	0	0	0	1	1	4	5 min	5 min	very good	very good	not recorded	not recorded	3
86060	Liezen	12 2024	1.00626	747	female	3224	include		4537	0-14	female	no therapy	1	Melanocytic nevi	Melanocytic nevi	Cutaneous neoplasm	1	1	1	1	0	1	2	1	5 min	10 min	very good	very good	very good	very helpful	2
40125	Leibnitz	12 2024	0.0875116	993	female	3972	include		4552	45-59	female	GP treatment	3	Actinic keratosis	Actinic Keratoses	Cutaneous neoplasm	1	1	0	0	0	2	1	4	10 min	5 min	very good	very good	not recorded	not recorded	0
40199	Liezen	12 2024	4.25212	747	both	7979	include		4553	15-29	female	GP treatment	41	Urticaria	Unknown cause	Inflammatory skin diseases	1	1	0	0	0	1	1	4	5 min	5 min	very good	very good	not recorded	not recorded	3
67151	Liezen	12 2024	4.13286	747	female	5998	include		4555	30-44	female	no therapy	29_2	Pityriasis rosea	Unknown cause	Inflammatory skin diseases	1	1	1	1	0	2	1	1	10 min	5 min	very good	very good	very good	very helpful	3
41780	Liezen	12 2024	3.31073	747	female	9421	include		4556	15-29	male	GP treatment	40	Inflammatory tumors	Inflammatory tumors	Inflammatory skin diseases	1	1	0	0	0	2	3	4	10 min	15 min	very good	very good	not recorded	not recorded	2
47681	Liezen	12 2024	3.18931	747	both	7979	include		4059	45-59	female	no therapy	1	Melanocytic nevi	Melanocytic nevi	Cutaneous neoplasm	1	1	0	0	0	1	1	1	5 min	5 min	very good	very good	not recorded	not recorded	2
78506	Leibnitz	12 2024	0.203611	993	female	3972	include		4560	>90	female	GP treatment	7	others	others	others	1	1	0	0	0	2	1	4	10 min	5 min	very good	very good	not recorded	not recorded	0
83868	Liezen	12 2024	1.13147	747	female	5998	include		1935	60-74	female	no therapy	4	Seborrheic keratoses	Seborrheic keratoses	Cutaneous neoplasm	3	2	0	0	0	2	1	1	10 min	5 min	satisfying	good	not recorded	not recorded	2
66346	Liezen	12 2024	0.0756366	747	male	4290	include		4569	15-29	female	GP treatment	1	Melanocytic nevi	Melanocytic nevi	Cutaneous neoplasm	2	2	0	0	0	2	2	4	10 min	10 min	good	good	not recorded	not recorded	0
72972	Leibnitz	12 2024	0.20963	993	female	3972	include		4574	60-74	female	GP treatment	7	others	others	others	1	1	0	0	0	2	1	4	10 min	5 min	very good	very good	not recorded	not recorded	0
63559	Leibnitz	12 2024	0.66963	993	female	7873	include		4576	60-74	female	GP treatment	10	Rash	Rash	Inflammatory skin diseases	1	1	0	0	0	2	2	4	10 min	10 min	very good	very good	not recorded	not recorded	2
46550	Liezen	12 2024	6.87843	983	male	6893	include		4579	>90	female	Referral to clinic	11	Basal Cell Carcinoma	Basal cell carcinoma	Cutaneous neoplasm	3	2	1	1	0	2	2	5	10 min	10 min	satisfying	good	very good	very helpful	6
93711	Liezen	12 2024	0.000868055	747		9368	exclude	technical test	4580			no therapy	ex				1	1	1	1	0	1	1	1	5 min	5 min	very good	very good	very good	very helpful	0
86669	Liezen	12 2024	2.45292	266	male	8296	include		4593	15-29	male	acute DERM appointment <3 days	7	others	others	others	5	2	0	0	0	2	3	2	10 min	15 min	insufficient	good	not recorded	not recorded	3
75146	Liezen	12 2024	2.33291	266	female	4586	include		2498	15-29	female	GP treatment	14	Eczema	primarily caused by external factors	Inflammatory skin diseases	1	1	1	1	0	3	3	4	15 min	15 min	very good	very good	very good	very helpful	3
87835	Liezen	12 2024	0.441933	266	female	8078	include		4594	60-74	female	no therapy	4	Seborrheic keratoses	Seborrheic keratoses	Cutaneous neoplasm	1	1	0	0	0	1	2	1	5 min	10 min	very good	very good	not recorded	not recorded	0
43386	Liezen	12 2024	3.87337	747	female	5998	include		2750	60-74	male	GP treatment	17	Folliculitis	Infection	Inflammatory skin diseases	1	1	0	0	0	4	1	4	20 min	5 min	very good	very good	not recorded	not recorded	5
67552	Liezen	12 2024	2.956	747	both	7979	include		4598	15-29	male	GP treatment	7	others	others	others	1	1	0	0	0	1	1	4	5 min	5 min	very good	very good	not recorded	not recorded	4
38059	Liezen	12 2024	1.94297	747	both	7979	include		4601	75-89	female	GP treatment	3	Actinic keratosis	Actinic Keratoses	Cutaneous neoplasm	1	1	0	0	0	1	1	4	5 min	5 min	very good	very good	not recorded	not recorded	3
26731	Liezen	12 2024	1.81726	747	female	5998	include		4605	15-29	male	GP treatment	10	Rash	Rash	Inflammatory skin diseases	1	1	1	1	0	4	1	4	20 min	5 min	very good	very good	very good	very helpful	3
49019	Liezen	12 2024	1.76566	747	female	5998	include		4606	60-74	female	GP treatment	14	Eczema	primarily caused by external factors	Inflammatory skin diseases	1	2	1	1	0	1	1	4	5 min	5 min	very good	good	very good	very helpful	3
73598	Liezen	12 2024	1.76451	747	female	5998	include		1788	30-44	female	no therapy	1	Melanocytic nevi	Melanocytic nevi	Cutaneous neoplasm	1	1	1	1	0	1	1	1	5 min	5 min	very good	very good	very good	very helpful	3
90853	Liezen	12 2024	2.32223	266	female	9421	include		4621	60-74	female	no therapy	4	Seborrheic keratoses	Seborrheic keratoses	Cutaneous neoplasm	1	1	0	1	0	1	2	1	5 min	10 min	very good	very good	not recorded	very helpful	1
27788	Liezen	12 2024	4.02744	747	female	9421	include		4623	45-59	female	no therapy	4	Seborrheic keratoses	Seborrheic keratoses	Cutaneous neoplasm	2	1	1	1	0	1	3	1	5 min	15 min	good	very good	very good	very helpful	3
83025	Leibnitz	12 2024	0.198785	993	male	7065	include		4627	75-89	male	normal appointment DERM in <3 months	11	Basal Cell Carcinoma	Basal cell carcinoma	Cutaneous neoplasm	1	1	0	0	0	2	2	3	10 min	10 min	very good	very good	not recorded	not recorded	0
31096	Liezen	12 2024	3.90553	747	male	4290	include		4630	60-74	female	Referral to clinic	1	Melanocytic nevi	Melanocytic nevi	Cutaneous neoplasm	1	1	0	0	0	1	2	5	5 min	10 min	very good	very good	not recorded	not recorded	3
79449	Liezen	12 2024	4.01035	747	female	1605	include		4634	75-89	female	GP treatment	40	Inflammatory tumors	Inflammatory tumors	Inflammatory skin diseases	2	2	1	1	0	2	2	4	10 min	10 min	good	good	very good	very helpful	3
50841	Liezen	12 2024	1.37259	747	female	5998	include		882	0-14	female	GP treatment	10	Rash	Rash	Inflammatory skin diseases	1	1	1	1	0	4	1	4	20 min	5 min	very good	very good	very good	very helpful	2
32594	Leibnitz	12 2024	0.220972	993	female	7873	include		4636	75-89	female	GP treatment	3	Actinic keratosis	Actinic Keratoses	Cutaneous neoplasm	1	1	0	0	0	2	1	4	10 min	5 min	very good	very good	not recorded	not recorded	0
34491	Leibnitz	12 2024	0.0291435	993	male	7065	include		4637	0-14	male	Referral to clinic	23	Mycosis	Infection	Inflammatory skin diseases	1	1	0	0	0	2	3	5	10 min	15 min	very good	very good	not recorded	not recorded	0
36848	Leibnitz	12 2024	0.0108333	993	female	3972	include		4638	45-59	female	no therapy	4	Seborrheic keratoses	Seborrheic keratoses	Cutaneous neoplasm	1	1	0	0	0	2	1	1	10 min	5 min	very good	very good	not recorded	not recorded	0
74231	Liezen	12 2024	2.1591	747	female	5998	include		4642	0-14	female	GP treatment	41	Urticaria	Unknown cause	Inflammatory skin diseases	1	1	1	1	0	2	1	4	10 min	5 min	very good	very good	very good	very helpful	3
61414	Liezen	12 2024	1.50853	266	female	8078	include		3039	45-59	female	GP treatment	7	others	others	others	1	1	1	1	0	2	2	4	10 min	10 min	very good	very good	very good	very helpful	2
48387	Liezen	12 2024	1.31668	266	female	8078	include		401	30-44	female	normal appointment DERM in <3 months	4	Seborrheic keratoses	Seborrheic keratoses	Cutaneous neoplasm	1	1	1	1	0	1	2	3	5 min	10 min	very good	very good	very good	very helpful	2
97296	Liezen	12 2024	0.411447	266	female	8078	include		4652	0-14	female	GP treatment	17	Folliculitis	Infection	Inflammatory skin diseases	1	1	1	1	0	2	2	4	10 min	10 min	very good	very good	very good	very helpful	0
30541	Liezen	12 2024	2.84582	747	female	5998	include		4659	0-14	female	GP treatment	14	Eczema	primarily caused by external factors	Inflammatory skin diseases	1	1	1	1	0	2	1	4	10 min	5 min	very good	very good	very good	very helpful	4
20138	Liezen	12 2024	2.10762	747	male	4290	include		4660	>90	female	GP treatment	26_1	Squamous cell carcinoma	Squamous cell carcinoma	Cutaneous neoplasm	1	1	0	0	0	1	2	4	5 min	10 min	very good	very good	not recorded	not recorded	3
10638	Liezen	12 2024	2.09723	747	female	5998	include		1498	75-89	female	GP treatment	16_2	Dermatitis-others	Unknown cause	Inflammatory skin diseases	1	1	0	0	0	1	1	4	5 min	5 min	very good	very good	not recorded	not recorded	3
72707	Liezen	12 2024	1.28869	747	female	3224	include		4666	60-74	female	GP treatment	40	Inflammatory tumors	Inflammatory tumors	Inflammatory skin diseases	1	1	1	1	0	6	2	4	30 min	10 min	very good	very good	very good	very helpful	2
16884	Liezen	12 2024	1.21505	266	male	3322	include		4671	45-59	female	no therapy	4	Seborrheic keratoses	Seborrheic keratoses	Cutaneous neoplasm	1	1	1	1	0	1	2	1	5 min	10 min	very good	very good	very good	very helpful	2
25806	Liezen	12 2024	1.06777	266	female	8078	include		1508	0-14	female	GP treatment	16_2	Dermatitis-others	Unknown cause	Inflammatory skin diseases	2	1	1	1	0	2	2	4	10 min	10 min	good	very good	very good	very helpful	2
12903	Liezen	12 2024	0.979444	266	female	8078	include		2528	15-29	male	GP treatment	14	Eczema	primarily caused by external factors	Inflammatory skin diseases	1	1	1	1	0	2	2	4	10 min	10 min	very good	very good	very good	very helpful	2
51380	Liezen	12 2024	2.01994	747	male	6893	include		4678	15-29	male	GP treatment	14	Eczema	primarily caused by external factors	Inflammatory skin diseases	2	2	0	0	0	2	3	4	10 min	15 min	good	good	not recorded	not recorded	3
64304	Liezen	12 2024	1.1919	747	female	5998	include		4680	15-29	male	GP treatment	14	Eczema	primarily caused by external factors	Inflammatory skin diseases	1	1	0	0	0	2	1	4	10 min	5 min	very good	very good	not recorded	not recorded	2
38347	Liezen	12 2024	0.812581	747	female	3224	include		4685	60-74	female	GP treatment	31	Seborrheic dermatitis	Unknown cause	Inflammatory skin diseases	1	1	1	1	0	2	2	4	10 min	10 min	very good	very good	very good	very helpful	2
80110	Liezen	12 2024	0.0349769	747	female	3224	include		4687	0-14	female	GP treatment	17	Folliculitis	Infection	Inflammatory skin diseases	4	3	1	1	0	2	2	4	10 min	10 min	sufficient	satisfying	very good	very helpful	0
10140	Leibnitz	12 2024	0.428669	993	male	5060	include		3306	30-44	female	GP treatment	29_1	Pityriasis versicolor	Infection	Inflammatory skin diseases	1	1	0	0	0	2	1	4	10 min	5 min	very good	very good	not recorded	not recorded	2
48773	Leibnitz	12 2024	0.0541667	993	male	7065	include		4700	75-89	male	acute DERM appointment <3 days	26_3	Benign tumor	Benign Tumor	Cutaneous neoplasm	1	1	0	0	0	2	4	2	10 min	20 min	very good	very good	not recorded	not recorded	0
50724	Liezen	12 2024	3.24303	266	male	2399	include		4706	15-29	female	GP treatment	16_2	Dermatitis-others	Unknown cause	Inflammatory skin diseases	2	2	2	1	0	2	2	4	10 min	10 min	good	good	good	very helpful	2
38351	Liezen	12 2024	0.260556	266	male	4290	include		712	15-29	female	further inquiries/not recorded	1	Melanocytic nevi	Melanocytic nevi	Cutaneous neoplasm	5	2	0	0	0	2	2	6	10 min	10 min	insufficient	good	not recorded	not recorded	0
85980	Liezen	12 2024	0.26566	266	male	4290	include		4709	45-59	female	GP treatment	20	Herpes zoster or simplex	Infection	Inflammatory skin diseases	1	2	0	0	0	2	2	4	10 min	10 min	very good	good	not recorded	not recorded	0

### Sheet: Cases_2020_2024_Chats
CASE_ID	CREATION_DATE_M_YYYY	GP_AM_ID	DERM_ID	MESSAGE_1	MESSAGE_2	MESSAGE_3	MESSAGE_4	MESSAGE_5	MESSAGE_6	MESSAGE_7	MESSAGE_8	Count_Chats_string	Count_Chats	Workdays_forReply1	Workdays_forReply2	Workdays_forReply3	Workdays_forReply4	Workdays_forReply5	Workdays_forReply6	Workdays_forReply7	Workdays_forReply8
31331	1 2020	3322	266	1	1	0	0	0	0	0	0	2 Cs	2	0	0
55020	1 2020	5641	747	1	1	0	0	0	0	0	0	2 Cs	2	6	7
95323	1 2020	5641	747	1	1	1	1	0	0	0	0	4 Cs	4	0	0	0	2
11630	1 2020	5221	266	1	1	1	0	0	0	0	0	3 Cs	3	0	0	0
26662	1 2020	3997	747	1	1	0	0	0	0	0	0	2 Cs	2	0	2
98831	1 2020	3997	747	1	1	0	0	0	0	0	0	2 Cs	2	0	0
84013	1 2020	5221	266	1	1	0	0	0	0	0	0	2 Cs	2	0	0
77349	1 2020	5641	747	1	1	0	0	0	0	0	0	2 Cs	2	0	0
57116	1 2020	4290	747	1	1	1	1	1	1	0	0	≥5 Cs	6	0	0	1	2	2	3
12278	1 2020	4290	747	1	1	1	1	0	0	0	0	4 Cs	4	0	0	19	20
27191	1 2020	3729	747	1	1	0	0	0	0	0	0	2 Cs	2	0	0
39149	1 2020	4290	747	1	1	0	0	0	0	0	0	2 Cs	2	0	0
28841	1 2020	6893	747	1	1	0	0	0	0	0	0	2 Cs	2	3	4
33502	1 2020	5998	747	1	1	1	1	0	0	0	0	4 Cs	4	0	2	3	4
49833	1 2020	3997	747	1	1	0	0	0	0	0	0	2 Cs	2	0	2
73817	1 2020	3997	747	1	1	0	0	0	0	0	0	2 Cs	2	0	2
55871	1 2020	5998	747	1	1	0	0	0	0	0	0	2 Cs	2	0	2
59179	1 2020	1605	747	1	1	0	0	0	0	0	0	2 Cs	2	0	2
68582	1 2020	4290	747	1	1	1	0	0	0	0	0	3 Cs	3	0	0	0
50027	1 2020	4290	747	1	1	1	1	0	0	0	0	4 Cs	4	0	0	18	19
48218	1 2020	4290	747	1	1	1	1	0	0	0	0	4 Cs	4	0	0	15	17
39383	1 2020	4290	747	1	1	0	0	0	0	0	0	2 Cs	2	0	2
45435	1 2020	6893	747	1	1	1	1	0	0	0	0	4 Cs	4	0	2	2	3
58823	1 2020	5998	747	1	1	0	0	0	0	0	0	2 Cs	2	2	2
13887	1 2020	5998	747	1	1	0	0	0	0	0	0	2 Cs	2	0	0
92877	1 2020	4290	747	1	1	0	0	0	0	0	0	2 Cs	2	0	0
24874	1 2020	4290	747	1	1	0	0	0	0	0	0	2 Cs	2	0	0
19773	1 2020	5641	747	1	1	1	1	0	0	0	0	4 Cs	4	0	0	0	0
94175	1 2020	3322	266	1	1	0	0	0	0	0	0	2 Cs	2	0	0
13993	1 2020	3322	266	1	1	0	0	0	0	0	0	2 Cs	2	0	0
77232	1 2020	4290	747	1	1	0	0	0	0	0	0	2 Cs	2	0	0
61581	1 2020	7261	266	1	1	1	0	0	0	0	0	3 Cs	3	0	0	0
10259	1 2020	3322	266	1	1	1	1	0	0	0	0	4 Cs	4	0	0	0	2
54816	1 2020	5998	747	1	1	1	1	1	1	0	0	≥5 Cs	6	0	0	0	0	0	2
49216	1 2020	7261	266	1	1	0	0	0	0	0	0	2 Cs	2	0	0
99239	1 2020	3322	266	1	1	1	1	0	0	0	0	4 Cs	4	0	0	0	2
99266	1 2020	4290	747	1	1	0	0	0	0	0	0	2 Cs	2	0	2
88701	1 2020	1605	747	1	1	0	0	0	0	0	0	2 Cs	2	0	2
56253	1 2020	1605	747	1	1	0	0	0	0	0	0	2 Cs	2	0	2
78112	1 2020	4290	747	1	1	0	0	0	0	0	0	2 Cs	2	0	0
37852	1 2020	4290	747	1	1	0	0	0	0	0	0	2 Cs	2	0	0
94269	1 2020	4290	747	1	1	0	0	0	0	0	0	2 Cs	2	0	0
15469	1 2020	3997	747	1	1	0	0	0	0	0	0	2 Cs	2	0	0
96382	1 2020	7261	266	1	1	0	0	0	0	0	0	2 Cs	2	0	2
44624	1 2020	5221	266	1	1	1	1	1	0	0	0	≥5 Cs	5	0	0	0	0	0
78123	1 2020	6893	747	1	1	1	1	0	0	0	0	4 Cs	4	0	0	0	0
30869	1 2020	4290	747	1	1	0	0	0	0	0	0	2 Cs	2	0	0
79222	1 2020	6893	747	1	1	1	1	1	1	0	0	≥5 Cs	6	0	0	1	1	1	1
71828	1 2020	6893	747	1	1	0	0	0	0	0	0	2 Cs	2	0	0
71070	1 2020	6494	747	1	1	1	1	0	0	0	0	4 Cs	4	0	0	1	1
94872	1 2020	5998	747	1	1	1	1	0	0	0	0	4 Cs	4	0	2	2	2
92621	1 2020	5998	747	1	1	1	1	1	0	0	0	≥5 Cs	5	0	2	2	2	2
77761	1 2020	4290	747	1	1	0	0	0	0	0	0	2 Cs	2	0	2
85041	1 2020	5998	747	1	1	1	1	0	0	0	0	4 Cs	4	0	2	6	7
98084	1 2020	5998	747	1	1	0	0	0	0	0	0	2 Cs	2	0	0
82143	1 2020	4290	747	1	1	0	0	0	0	0	0	2 Cs	2	0	0
94439	1 2020	4290	747	1	1	1	1	1	1	0	0	≥5 Cs	6	0	0	0	3	3	4
83924	1 2020	4290	747	1	1	0	0	0	0	0	0	2 Cs	2	0	0
59377	1 2020	4290	747	1	1	0	0	0	0	0	0	2 Cs	2	0	0
69223	1 2020	4290	747	1	1	0	0	0	0	0	0	2 Cs	2	0	0
95153	1 2020	4290	747	1	1	0	0	0	0	0	0	2 Cs	2	0	3
65692	1 2020	1605	747	1	1	0	0	0	0	0	0	2 Cs	2	0	0
77016	1 2020	4290	747	1	1	0	0	0	0	0	0	2 Cs	2	0	2
47123	1 2020	4290	747	1	1	0	0	0	0	0	0	2 Cs	2	0	2
70336	1 2020	5641	747	1	1	0	0	0	0	0	0	2 Cs	2	0	2
41598	1 2020	4290	747	1	1	0	0	0	0	0	0	2 Cs	2	0	2
14466	1 2020	3322	266	1	1	1	1	1	1	0	0	≥5 Cs	6	0	0	2	2	2	3
11251	1 2020	5641	983	1	1	0	0	0	0	0	0	2 Cs	2	0	2
93823	1 2020	3322	266	1	1	1	1	0	0	0	0	4 Cs	4	0	0	0	2
42318	1 2020	3322	266	1	1	1	1	1	0	0	0	≥5 Cs	5	0	0	0	2	2
74715	1 2020	3322	266	1	1	0	0	0	0	0	0	2 Cs	2	0	0
13450	1 2020	1605	747	1	1	0	0	0	0	0	0	2 Cs	2	0	0
19765	1 2020	4290	747	1	1	0	0	0	0	0	0	2 Cs	2	0	0
26246	1 2020	4290	747	1	1	0	0	0	0	0	0	2 Cs	2	0	0
87601	1 2020	3997	747	1	1	0	0	0	0	0	0	2 Cs	2	0	0
40879	1 2020	3997	747	1	1	0	0	0	0	0	0	2 Cs	2	0	0
70053	1 2020	6494	747	1	1	0	0	0	0	0	0	2 Cs	2	0	0
73168	1 2020	6494	747	1	1	0	0	0	0	0	0	2 Cs	2	0	1
13752	1 2020	3322	266	1	1	1	1	0	0	0	0	4 Cs	4	0	0	3	3
63288	1 2020	3322	266	1	1	1	1	0	0	0	0	4 Cs	4	0	0	0	1
54413	1 2020	3322	266	1	1	0	0	0	0	0	0	2 Cs	2	0	0
64764	1 2020	3322	266	1	1	1	1	1	1	0	0	≥5 Cs	6	0	0	0	0	4	4
50682	1 2020	3322	266	1	1	0	0	0	0	0	0	2 Cs	2	0	0
79482	1 2020	5998	747	1	1	1	1	0	0	0	0	4 Cs	4	0	0	0	0
70071	1 2020	3997	747	1	1	0	0	0	0	0	0	2 Cs	2	0	0
90419	1 2020	5998	747	1	1	0	0	0	0	0	0	2 Cs	2	0	0
73006	1 2020	5998	747	1	1	1	1	1	1	0	0	≥5 Cs	6	0	0	2	2	3	3
23082	1 2020	1605	747	1	1	0	0	0	0	0	0	2 Cs	2	0	2
20720	1 2020	5998	747	1	1	1	1	0	0	0	0	4 Cs	4	0	0	2	2
40147	1 2020	5998	747	1	1	1	1	0	0	0	0	4 Cs	4	0	0	2	2
87717	1 2020	7261	266	1	1	1	1	0	0	0	0	4 Cs	4	0	0	2	3
41512	1 2020	5998	747	1	1	1	1	0	0	0	0	4 Cs	4	0	0	2	2
74444	1 2020	5641	747	1	1	1	1	0	0	0	0	4 Cs	4	0	0	0	0
68587	1 2020	3322	266	1	1	1	1	1	0	0	0	≥5 Cs	5	0	0	0	0	3
23940	1 2020	4290	747	1	1	0	0	0	0	0	0	2 Cs	2	0	0
60681	1 2020	2399	747	1	1	1	1	0	0	0	0	4 Cs	4	0	0	0	0
58318	1 2020	4290	747	1	1	0	0	0	0	0	0	2 Cs	2	0	0
79000	1 2020	1605	747	1	1	0	0	0	0	0	0	2 Cs	2	0	0
81198	1 2020	1605	747	1	1	0	0	0	0	0	0	2 Cs	2	0	0
60183	1 2020	1605	747	1	1	0	0	0	0	0	0	2 Cs	2	0	0
52802	1 2020	6893	747	1	1	0	0	0	0	0	0	2 Cs	2	0	2
57329	1 2020	5998	747	1	1	1	1	0	0	0	0	4 Cs	4	0	3	4	4
69564	1 2020	3322	266	1	1	1	1	0	0	0	0	4 Cs	4	0	0	0	2
19209	1 2020	4290	747	1	1	0	0	0	0	0	0	2 Cs	2	0	2
92974	1 2020	3322	266	1	1	0	0	0	0	0	0	2 Cs	2	0	0
74598	1 2020	1605	747	1	1	0	0	0	0	0	0	2 Cs	2	0	2
76486	1 2020	1605	747	1	1	0	0	0	0	0	0	2 Cs	2	0	2
52664	1 2020	5998	747	1	1	1	1	0	0	0	0	4 Cs	4	0	0	2	2
99530	1 2020	4290	747	1	1	0	0	0	0	0	0	2 Cs	2	0	0
53759	1 2020	4290	747	1	1	1	0	0	0	0	0	3 Cs	3	0	0	0
50512	1 2020	4290	747	1	1	0	0	0	0	0	0	2 Cs	2	0	0
51339	2 2020	4290	747	1	1	0	0	0	0	0	0	2 Cs	2	0	1
64419	2 2020	4290	747	1	1	0	0	0	0	0	0	2 Cs	2	0	1
33163	2 2020	6494	747	1	1	0	0	0	0	0	0	2 Cs	2	0	1
57965	2 2020	1605	747	1	1	0	0	0	0	0	0	2 Cs	2	0	1
57042	2 2020	3322	266	1	1	1	1	0	0	0	0	4 Cs	4	0	0	4	5
28049	2 2020	5998	747	1	1	0	0	0	0	0	0	2 Cs	2	0	2
75420	2 2020	2399	747	1	1	1	1	1	1	0	0	≥5 Cs	6	0	0	0	0	0	0
28544	2 2020	3322	266	1	1	1	1	0	0	0	0	4 Cs	4	0	0	0	0
90293	2 2020	5998	747	1	1	0	0	0	0	0	0	2 Cs	2	0	0
93752	2 2020	3322	266	1	1	1	1	0	0	0	0	4 Cs	4	0	0	0	0
97023	2 2020	2399	747	1	1	0	0	0	0	0	0	2 Cs	2	0	3
74978	2 2020	1605	747	1	1	1	0	0	0	0	0	3 Cs	3	0	0	0
52378	2 2020	3997	747	1	1	0	0	0	0	0	0	2 Cs	2	0	2
23627	2 2020	4290	747	1	1	0	0	0	0	0	0	2 Cs	2	0	2
28467	2 2020	3322	266	1	1	0	0	0	0	0	0	2 Cs	2	0	3
38262	2 2020	3322	266	1	1	1	0	0	0	0	0	3 Cs	3	0	0	3
31679	2 2020	5998	747	1	1	1	1	0	0	0	0	4 Cs	4	0	0	0	0
84827	2 2020	4290	747	1	1	1	1	0	0	0	0	4 Cs	4	0	0	12	12
36281	2 2020	4290	747	1	1	0	0	0	0	0	0	2 Cs	2	0	0
35698	2 2020	4290	747	1	1	0	0	0	0	0	0	2 Cs	2	0	0
57066	2 2020	5998	747	1	1	0	0	0	0	0	0	2 Cs	2	0	0
31802	2 2020	4290	747	1	1	0	0	0	0	0	0	2 Cs	2	0	0
33001	2 2020	4290	747	1	1	0	0	0	0	0	0	2 Cs	2	0	0
95024	2 2020	3322	266	1	1	1	1	1	1	1	0	≥5 Cs	7	0	2	3	3	4	8	8
61954	2 2020	6494	747	1	1	0	0	0	0	0	0	2 Cs	2	5	7
30596	2 2020	7261	266	1	1	0	0	0	0	0	0	2 Cs	2	0	0
77304	2 2020	4290	747	1	1	0	0	0	0	0	0	2 Cs	2	0	0
72887	2 2020	7261	266	1	1	0	0	0	0	0	0	2 Cs	2	0	0
81524	2 2020	6893	747	1	1	1	1	0	0	0	0	4 Cs	4	0	2	2	2
64780	2 2020	4290	747	1	1	0	0	0	0	0	0	2 Cs	2	0	2
33436	2 2020	4290	747	1	1	0	0	0	0	0	0	2 Cs	2	0	2
44151	2 2020	7261	266	1	1	0	0	0	0	0	0	2 Cs	2	0	2
85776	2 2020	5998	747	1	1	0	0	0	0	0	0	2 Cs	2	0	0
65179	2 2020	5641	983	1	1	0	0	0	0	0	0	2 Cs	2	0	2
94526	2 2020	5998	747	1	1	0	0	0	0	0	0	2 Cs	2	0	0
53333	2 2020	3322	266	1	1	0	0	0	0	0	0	2 Cs	2	0	2
46107	2 2020	7258	747	1	1	0	0	0	0	0	0	2 Cs	2	0	0
29921	2 2020	3322	266	1	1	1	1	1	1	1	1	≥5 Cs	8	0	2	2	2	2	2	2	3
62052	2 2020	3322	266	1	1	1	1	0	0	0	0	4 Cs	4	0	2	3	4
28386	2 2020	5998	747	1	1	0	0	0	0	0	0	2 Cs	2	0	0
71481	2 2020	5998	747	1	1	1	1	0	0	0	0	4 Cs	4	0	0	2	2
65416	2 2020	6494	747	1	1	0	0	0	0	0	0	2 Cs	2	0	2
94696	2 2020	1605	747	1	1	0	0	0	0	0	0	2 Cs	2	0	2
54606	2 2020	5641	747	1	1	0	0	0	0	0	0	2 Cs	2	0	0
11956	2 2020	5998	747	1	1	0	0	0	0	0	0	2 Cs	2	0	2
42555	2 2020	6494	747	1	1	0	0	0	0	0	0	2 Cs	2	0	2
20044	2 2020	3322	266	1	1	1	0	0	0	0	0	3 Cs	3	0	2	4
52567	2 2020	3997	747	1	1	0	0	0	0	0	0	2 Cs	2	0	0
18959	2 2020	3997	747	1	1	0	0	0	0	0	0	2 Cs	2	0	0
86699	2 2020	1605	747	1	1	1	0	0	0	0	0	3 Cs	3	0	0	0
23030	2 2020	5998	747	1	1	0	0	0	0	0	0	2 Cs	2	0	0
42238	2 2020	5998	747	1	1	0	0	0	0	0	0	2 Cs	2	0	0
25212	2 2020	4290	747	1	1	1	1	0	0	0	0	4 Cs	4	0	0	0	0
59620	2 2020	3322	266	1	1	1	1	0	0	0	0	4 Cs	4	0	0	0	3
30836	2 2020	4290	747	1	1	0	0	0	0	0	0	2 Cs	2	0	0
77147	2 2020	4290	747	1	1	0	0	0	0	0	0	2 Cs	2	0	0
84703	2 2020	6893	747	1	1	0	0	0	0	0	0	2 Cs	2	0	2
59026	2 2020	4290	747	1	1	0	0	0	0	0	0	2 Cs	2	0	0
11518	2 2020	4290	747	1	1	0	0	0	0	0	0	2 Cs	2	0	0
63088	2 2020	3997	747	1	1	1	1	0	0	0	0	4 Cs	4	0	0	0	0
99050	2 2020	3997	747	1	1	0	0	0	0	0	0	2 Cs	2	5	8
62400	2 2020	4290	747	1	1	0	0	0	0	0	0	2 Cs	2	0	0
64573	2 2020	4290	747	1	1	0	0	0	0	0	0	2 Cs	2	0	0
47161	2 2020	4290	747	1	1	1	1	0	0	0	0	4 Cs	4	0	0	3	3
55616	2 2020	4290	747	1	1	0	0	0	0	0	0	2 Cs	2	0	0
34077	2 2020	3322	266	1	1	0	0	0	0	0	0	2 Cs	2	0	2
82936	2 2020	5998	747	1	1	1	1	0	0	0	0	4 Cs	4	0	0	2	2
74217	2 2020	4290	747	1	1	0	0	0	0	0	0	2 Cs	2	0	0
77636	2 2020	4290	747	1	1	0	0	0	0	0	0	2 Cs	2	0	0
79182	2 2020	4290	747	1	1	0	0	0	0	0	0	2 Cs	2	0	0
34129	2 2020	3322	266	1	1	1	1	0	0	0	0	4 Cs	4	0	0	0	0
26289	2 2020	6494	747	1	1	0	0	0	0	0	0	2 Cs	2	0	0
94071	2 2020	4290	747	1	1	0	0	0	0	0	0	2 Cs	2	0	0
12803	2 2020	3322	266	1	1	0	0	0	0	0	0	2 Cs	2	0	0
17802	2 2020	3322	266	1	1	1	1	0	0	0	0	4 Cs	4	0	0	0	3
48851	2 2020	4290	747	1	1	0	0	0	0	0	0	2 Cs	2	0	0
40781	2 2020	4290	747	1	1	0	0	0	0	0	0	2 Cs	2	0	0
41994	2 2020	4290	747	1	1	0	0	0	0	0	0	2 Cs	2	0	1
19127	2 2020	3322	266	1	1	1	1	0	0	0	0	4 Cs	4	0	0	0	8
74259	2 2020	5998	747	1	1	0	0	0	0	0	0	2 Cs	2	0	2
12434	2 2020	7258	747	1	1	0	0	0	0	0	0	2 Cs	2	0	2
34790	2 2020	3729	747	1	1	0	0	0	0	0	0	2 Cs	2	0	2
56839	2 2020	5998	747	1	1	0	0	0	0	0	0	2 Cs	2	2	2
61804	2 2020	1605	747	1	1	0	0	0	0	0	0	2 Cs	2	0	2
34854	2 2020	7258	747	1	1	0	0	0	0	0	0	2 Cs	2	0	0
94073	2 2020	3997	747	1	1	0	0	0	0	0	0	2 Cs	2	0	4
37992	2 2020	3997	747	1	1	0	0	0	0	0	0	2 Cs	2	0	0
60913	2 2020	4290	747	1	1	1	0	0	0	0	0	3 Cs	3	0	0	0
49275	2 2020	4290	747	1	1	1	1	0	0	0	0	4 Cs	4	0	0	2	3
92055	2 2020	4290	747	1	1	0	0	0	0	0	0	2 Cs	2	0	2
75532	2 2020	7258	747	1	1	0	0	0	0	0	0	2 Cs	2	0	2
20608	2 2020	5998	747	1	1	1	1	0	0	0	0	4 Cs	4	0	3	3	3
77314	2 2020	7261	266	1	1	1	1	1	0	0	0	≥5 Cs	5	0	0	0	0	5
65280	2 2020	7261	266	1	1	1	1	0	0	0	0	4 Cs	4	0	2	3	5
70391	2 2020	4290	747	1	1	0	0	0	0	0	0	2 Cs	2	0	0
42573	2 2020	4290	747	1	1	0	0	0	0	0	0	2 Cs	2	0	0
50283	2 2020	4290	747	1	1	0	0	0	0	0	0	2 Cs	2	0	0
25620	2 2020	4290	747	1	1	0	0	0	0	0	0	2 Cs	2	0	0
48273	2 2020	6893	747	1	1	1	1	0	0	0	0	4 Cs	4	0	0	0	0
74736	2 2020	6893	747	1	1	1	1	0	0	0	0	4 Cs	4	0	0	0	0
13725	3 2020	3322	266	1	1	1	1	1	0	0	0	≥5 Cs	5	2	2	3	3	3
81275	3 2020	4290	747	1	1	0	0	0	0	0	0	2 Cs	2	0	2
14494	3 2020	7261	266	1	1	1	1	0	0	0	0	4 Cs	4	0	2	5	5
98455	3 2020	5998	747	1	1	0	0	0	0	0	0	2 Cs	2	0	2
20020	3 2020	5998	747	1	1	1	1	1	0	0	0	≥5 Cs	5	0	2	2	2	2
62278	3 2020	3322	266	1	1	1	1	0	0	0	0	4 Cs	4	0	2	6	6
38507	3 2020	2399	747	1	1	0	0	0	0	0	0	2 Cs	2	0	2
21573	3 2020	2399	747	1	1	0	0	0	0	0	0	2 Cs	2	0	0
80304	3 2020	2399	747	1	1	0	0	0	0	0	0	2 Cs	2	0	0
13712	3 2020	4290	747	1	1	0	0	0	0	0	0	2 Cs	2	0	0
97687	3 2020	4290	747	1	1	0	0	0	0	0	0	2 Cs	2	0	2
14126	3 2020	4290	747	1	1	0	0	0	0	0	0	2 Cs	2	0	2
70347	3 2020	4290	747	1	1	0	0	0	0	0	0	2 Cs	2	0	0
10040	3 2020	5998	747	1	1	0	0	0	0	0	0	2 Cs	2	0	0
93093	3 2020	6494	747	1	1	0	0	0	0	0	0	2 Cs	2	0	0
48464	3 2020	3997	747	1	1	0	0	0	0	0	0	2 Cs	2	0	0
45804	3 2020	7261	266	1	1	0	0	0	0	0	0	2 Cs	2	0	0
11775	3 2020	3322	266	1	1	0	0	0	0	0	0	2 Cs	2	0	2
39109	3 2020	3322	266	1	1	0	0	0	0	0	0	2 Cs	2	0	2
38852	3 2020	6893	747	1	1	1	1	0	0	0	0	4 Cs	4	0	0	0	0
26772	3 2020	3322	266	1	1	0	0	0	0	0	0	2 Cs	2	0	0
28955	3 2020	4290	747	1	1	0	0	0	0	0	0	2 Cs	2	0	1
49564	3 2020	6494	747	1	1	0	0	0	0	0	0	2 Cs	2	0	1
16200	3 2020	5998	747	1	1	0	0	0	0	0	0	2 Cs	2	0	0
14868	3 2020	5998	747	1	1	0	0	0	0	0	0	2 Cs	2	0	0
94975	3 2020	3322	266	1	1	0	0	0	0	0	0	2 Cs	2	0	0
59063	3 2020	4290	747	1	1	0	0	0	0	0	0	2 Cs	2	0	3
73816	3 2020	4290	747	1	1	0	0	0	0	0	0	2 Cs	2	0	2
38514	3 2020	6494	747	1	1	1	0	0	0	0	0	3 Cs	3	0	2	2
89017	3 2020	5998	747	1	1	0	0	0	0	0	0	2 Cs	2	0	2
48433	3 2020	5998	747	1	1	1	1	0	0	0	0	4 Cs	4	0	2	2	2
35820	3 2020	4290	747	1	1	0	0	0	0	0	0	2 Cs	2	0	0
36624	3 2020	5998	747	1	1	0	0	0	0	0	0	2 Cs	2	0	0
91165	3 2020	4290	747	1	1	0	0	0	0	0	0	2 Cs	2	0	0
65929	3 2020	1605	747	1	1	0	0	0	0	0	0	2 Cs	2	0	2
38015	3 2020	1605	747	1	1	0	0	0	0	0	0	2 Cs	2	0	2
72309	3 2020	2399	747	1	1	0	0	0	0	0	0	2 Cs	2	15	15
54448	3 2020	3322	266	1	1	1	1	0	0	0	0	4 Cs	4	0	0	6	6
27908	3 2020	3322	266	1	1	0	0	0	0	0	0	2 Cs	2	0	0
59509	3 2020	6893	747	1	1	1	1	0	0	0	0	4 Cs	4	0	0	0	2
36847	3 2020	1605	747	1	1	0	0	0	0	0	0	2 Cs	2	0	2
20472	3 2020	5641	747	1	1	0	0	0	0	0	0	2 Cs	2	0	0
14185	3 2020	1605	747	1	1	0	0	0	0	0	0	2 Cs	2	0	0
74681	3 2020	1605	747	1	1	0	0	0	0	0	0	2 Cs	2	0	0
91146	3 2020	3322	266	1	1	1	1	0	0	0	0	4 Cs	4	0	0	0	0
21958	3 2020	3322	266	1	1	1	1	1	1	1	0	≥5 Cs	7	0	0	0	0	0	0	2
10850	3 2020	3997	747	1	1	0	0	0	0	0	0	2 Cs	2	0	0
46477	3 2020	3997	747	1	1	0	0	0	0	0	0	2 Cs	2	0	0
29532	3 2020	3997	747	1	1	0	0	0	0	0	0	2 Cs	2	0	0
35444	3 2020	8296	266	1	1	1	1	1	1	0	0	≥5 Cs	6	0	0	2	2	2	2
73019	3 2020	7261	266	1	1	0	0	0	0	0	0	2 Cs	2	0	0
27712	4 2020	3322	266	1	1	1	1	0	0	0	0	4 Cs	4	0	0	0	0
79792	4 2020	5641	747	1	1	0	0	0	0	0	0	2 Cs	2	0	0
38919	4 2020	3322	266	1	1	1	1	1	0	0	0	≥5 Cs	5	0	2	2	3	3
40583	4 2020	3322	266	1	1	1	1	1	0	0	0	≥5 Cs	5	0	0	0	2	2
39562	4 2020	3322	266	1	1	1	1	1	1	0	0	≥5 Cs	6	0	0	0	2	2	7
98032	4 2020	8296	266	1	1	0	0	0	0	0	0	2 Cs	2	0	0
10582	4 2020	2399	747	1	1	0	0	0	0	0	0	2 Cs	2	0	0
55749	4 2020	8296	266	1	1	0	0	0	0	0	0	2 Cs	2	0	0
65722	4 2020	4290	747	1	1	0	0	0	0	0	0	2 Cs	2	0	0
32891	4 2020	4290	747	1	1	1	1	0	0	0	0	4 Cs	4	0	2	18	18
98034	4 2020	4290	747	1	1	0	0	0	0	0	0	2 Cs	2	0	0
15929	4 2020	5998	747	1	1	1	0	0	0	0	0	3 Cs	3	0	0	4
56985	4 2020	3322	266	1	1	0	0	0	0	0	0	2 Cs	2	0	0
77574	4 2020	5998	747	1	1	1	0	0	0	0	0	3 Cs	3	0	0	4
30083	4 2020	3322	266	1	1	1	1	0	0	0	0	4 Cs	4	0	0	0	1
93973	4 2020	3322	266	1	1	1	1	1	1	0	0	≥5 Cs	6	0	0	0	1	2	6
35586	4 2020	1605	747	1	1	0	0	0	0	0	0	2 Cs	2	0	0
42072	4 2020	1605	747	1	1	1	1	0	0	0	0	4 Cs	4	0	0	0	0
24783	4 2020	2399	747	1	1	1	1	0	0	0	0	4 Cs	4	0	0	2	2
65885	4 2020	5641	747	1	1	1	1	0	0	0	0	4 Cs	4	0	0	0	2
95896	4 2020	3322	266	1	1	1	1	0	0	0	0	4 Cs	4	0	0	0	2
17438	4 2020	6494	747	1	1	1	0	0	0	0	0	3 Cs	3	0	0	0
71974	4 2020	4290	747	1	1	0	0	0	0	0	0	2 Cs	2	0	1
79030	4 2020	8296	266	1	1	0	0	0	0	0	0	2 Cs	2	0	0
96324	4 2020	4290	747	1	1	0	0	0	0	0	0	2 Cs	2	0	1
69042	4 2020	4290	747	1	1	0	0	0	0	0	0	2 Cs	2	0	1
93864	4 2020	5998	747	1	1	0	0	0	0	0	0	2 Cs	2	0	0
18739	4 2020	6893	747	1	1	1	1	0	0	0	0	4 Cs	4	0	0	0	2
92641	4 2020	5998	747	1	1	1	1	0	0	0	0	4 Cs	4	0	2	3	4
58525	4 2020	2399	747	1	1	0	0	0	0	0	0	2 Cs	2	0	2
21139	4 2020	5641	747	1	1	0	0	0	0	0	0	2 Cs	2	0	2
34580	4 2020	1605	747	1	1	0	0	0	0	0	0	2 Cs	2	0	2
15734	4 2020	5641	747	1	1	0	0	0	0	0	0	2 Cs	2	0	2
86784	4 2020	3819	266	1	1	1	1	1	1	1	1	≥5 Cs	8	0	0	0	0	0	0	0	0
13721	4 2020	5998	747	1	1	0	0	0	0	0	0	2 Cs	2	0	2
51844	4 2020	5998	747	1	1	1	0	0	0	0	0	3 Cs	3	0	0	3
18335	4 2020	3322	266	1	1	1	1	0	0	0	0	4 Cs	4	0	0	2	2
83214	4 2020	2399	747	1	1	0	0	0	0	0	0	2 Cs	2	0	1
40551	4 2020	3322	266	1	1	1	1	0	0	0	0	4 Cs	4	0	0	0	2
34972	4 2020	3322	266	1	1	1	1	0	0	0	0	4 Cs	4	0	0	0	2
53818	4 2020	5998	747	1	1	1	1	0	0	0	0	4 Cs	4	0	0	2	2
62119	4 2020	2399	747	1	1	0	0	0	0	0	0	2 Cs	2	0	0
67098	4 2020	3322	266	1	1	1	1	0	0	0	0	4 Cs	4	0	0	3	3
20602	4 2020	4290	747	1	1	0	0	0	0	0	0	2 Cs	2	0	0
22603	4 2020	8296	266	1	1	0	0	0	0	0	0	2 Cs	2	0	2
14273	4 2020	8296	266	1	1	1	1	0	0	0	0	4 Cs	4	0	0	2	2
91553	4 2020	1605	747	1	1	0	0	0	0	0	0	2 Cs	2	0	0
81982	4 2020	4290	747	1	1	0	0	0	0	0	0	2 Cs	2	0	1
24939	4 2020	4290	747	1	1	0	0	0	0	0	0	2 Cs	2	0	1
53702	4 2020	4290	747	1	1	0	0	0	0	0	0	2 Cs	2	0	1
67286	4 2020	3322	266	1	1	1	0	0	0	0	0	3 Cs	3	0	0	0
89077	4 2020	5998	747	1	1	0	0	0	0	0	0	2 Cs	2	0	1
46560	5 2020	5998	747	1	1	0	0	0	0	0	0	2 Cs	2	0	0
34007	5 2020	5998	747	1	1	0	0	0	0	0	0	2 Cs	2	0	0
15959	5 2020	3322	266	1	1	1	0	0	0	0	0	3 Cs	3	0	0	0
42328	5 2020	5998	747	1	1	0	0	0	0	0	0	2 Cs	2	0	0
57187	5 2020	5641	747	1	1	0	0	0	0	0	0	2 Cs	2	0	2
25120	5 2020	8296	266	1	1	0	0	0	0	0	0	2 Cs	2	0	0
63973	5 2020	5641	747	1	1	1	1	0	0	0	0	4 Cs	4	0	2	2	2
88614	5 2020	5998	747	1	1	0	0	0	0	0	0	2 Cs	2	0	2
96304	5 2020	4290	747	1	1	0	0	0	0	0	0	2 Cs	2	0	2
40500	5 2020	5641	747	1	1	1	1	0	0	0	0	4 Cs	4	0	2	2	2
19814	5 2020	8296	266	1	1	0	0	0	0	0	0	2 Cs	2	0	0
62856	5 2020	1605	747	1	1	0	0	0	0	0	0	2 Cs	2	0	0
72009	5 2020	1605	747	1	1	0	0	0	0	0	0	2 Cs	2	0	0
16357	5 2020	5998	747	1	1	0	0	0	0	0	0	2 Cs	2	0	2
33477	5 2020	5998	747	1	1	1	0	0	0	0	0	3 Cs	3	0	2	2
70587	5 2020	3322	266	1	1	1	1	0	0	0	0	4 Cs	4	0	2	2	2
30497	5 2020	4290	747	1	1	0	0	0	0	0	0	2 Cs	2	0	2
74015	5 2020	3322	266	1	1	1	0	0	0	0	0	3 Cs	3	0	2	2
10925	5 2020	3322	266	1	1	1	0	0	0	0	0	3 Cs	3	0	2	2
71180	5 2020	3322	266	1	1	1	1	1	1	0	0	≥5 Cs	6	0	0	0	0	2	2
33644	5 2020	4290	266	1	1	0	0	0	0	0	0	2 Cs	2	0	0
87307	5 2020	1605	747	1	1	0	0	0	0	0	0	2 Cs	2	0	1
37101	5 2020	4290	747	1	1	0	0	0	0	0	0	2 Cs	2	0	1
20905	5 2020	3322	266	1	1	1	1	0	0	0	0	4 Cs	4	0	0	0	2
80659	5 2020	5998	747	1	1	0	0	0	0	0	0	2 Cs	2	0	0
87003	5 2020	5998	747	1	1	0	0	0	0	0	0	2 Cs	2	0	0
97918	5 2020	5998	747	1	1	1	1	0	0	0	0	4 Cs	4	0	3	3	4
93563	5 2020	5998	747	1	1	0	0	0	0	0	0	2 Cs	2	0	3
89834	5 2020	8296	266	1	1	1	1	0	0	0	0	4 Cs	4	0	2	3	3
54779	5 2020	5998	747	1	1	0	0	0	0	0	0	2 Cs	2	0	3
75118	5 2020	8296	266	1	1	1	0	0	0	0	0	3 Cs	3	0	2	2
76170	5 2020	3819	266	1	1	1	1	0	0	0	0	4 Cs	4	0	0	0	0
62449	5 2020	1605	747	1	1	1	1	1	1	1	1	≥5 Cs	8	0	1	3	4	8	8	9	9
28242	5 2020	1605	747	1	1	0	0	0	0	0	0	2 Cs	2	0	1
86949	5 2020	5998	747	1	1	0	0	0	0	0	0	2 Cs	2	0	0
21006	5 2020	5998	747	1	1	0	0	0	0	0	0	2 Cs	2	0	0
74583	5 2020	1605	747	1	1	1	1	0	0	0	0	4 Cs	4	0	0	11	11
95841	5 2020	5998	747	1	1	0	0	0	0	0	0	2 Cs	2	0	0
40822	5 2020	5998	747	1	1	0	0	0	0	0	0	2 Cs	2	0	0
29047	5 2020	5998	747	1	1	0	0	0	0	0	0	2 Cs	2	0	0
10589	5 2020	5641	747	1	1	1	1	0	0	0	0	4 Cs	4	0	3	3	3
39968	5 2020	5998	747	1	1	0	0	0	0	0	0	2 Cs	2	0	2
16297	5 2020	3819	266	1	1	1	1	0	0	0	0	4 Cs	4	0	0	0	0
85667	5 2020	3997	747	1	1	0	0	0	0	0	0	2 Cs	2	0	0
42857	5 2020	3997	747	1	1	0	0	0	0	0	0	2 Cs	2	0	0
48426	5 2020	4290	747	1	1	0	0	0	0	0	0	2 Cs	2	0	0
12117	5 2020	4290	747	1	1	0	0	0	0	0	0	2 Cs	2	0	0
93984	5 2020	4290	747	1	1	1	1	0	0	0	0	4 Cs	4	0	2	18	19
22846	5 2020	4290	747	1	1	0	0	0	0	0	0	2 Cs	2	0	2
97890	5 2020	4290	747	1	1	0	0	0	0	0	0	2 Cs	2	0	2
71859	5 2020	4290	747	1	1	0	0	0	0	0	0	2 Cs	2	0	2
92256	5 2020	4290	747	1	1	0	0	0	0	0	0	2 Cs	2	0	0
76857	5 2020	4290	747	1	1	0	0	0	0	0	0	2 Cs	2	0	2
22613	5 2020	1605	747	1	1	1	0	0	0	0	0	3 Cs	3	0	2	2
88228	5 2020	4290	747	1	1	0	0	0	0	0	0	2 Cs	2	0	0
35620	5 2020	4290	747	1	1	0	0	0	0	0	0	2 Cs	2	0	0
31351	5 2020	7258	747	1	1	0	0	0	0	0	0	2 Cs	2	0	0
37233	5 2020	4290	747	1	1	0	0	0	0	0	0	2 Cs	2	0	0
78265	5 2020	1605	747	1	1	1	1	0	0	0	0	4 Cs	4	0	0	7	7
94416	5 2020	4290	747	1	1	0	0	0	0	0	0	2 Cs	2	0	0
66421	5 2020	5998	747	1	1	0	0	0	0	0	0	2 Cs	2	0	0
11126	5 2020	1605	747	1	1	0	0	0	0	0	0	2 Cs	2	0	2
93284	5 2020	5998	747	1	1	0	0	0	0	0	0	2 Cs	2	0	2
66467	5 2020	4290	747	1	1	0	0	0	0	0	0	2 Cs	2	0	2
48385	5 2020	4290	747	1	1	0	0	0	0	0	0	2 Cs	2	0	2
63578	5 2020	4290	747	1	1	0	0	0	0	0	0	2 Cs	2	0	2
20351	5 2020	4290	747	1	1	1	0	0	0	0	0	3 Cs	3	0	0	1
56380	5 2020	6494	747	1	1	1	1	1	0	0	0	≥5 Cs	5	0	1	8	8	8
30102	6 2020	4290	747	1	1	0	0	0	0	0	0	2 Cs	2	0	0
86708	6 2020	5998	747	1	1	0	0	0	0	0	0	2 Cs	2	0	0
27140	6 2020	4290	747	1	1	0	0	0	0	0	0	2 Cs	2	0	0
75995	6 2020	3322	266	1	1	0	0	0	0	0	0	2 Cs	2	0	0
58455	6 2020	3322	266	1	1	0	0	0	0	0	0	2 Cs	2	0	0
59767	6 2020	3322	266	1	1	1	1	0	0	0	0	4 Cs	4	0	0	3	6
51222	6 2020	3322	266	1	1	1	1	1	1	0	0	≥5 Cs	6	0	0	2	3	3	6
94863	6 2020	1605	747	1	1	0	0	0	0	0	0	2 Cs	2	0	3
65210	6 2020	1605	747	1	1	0	0	0	0	0	0	2 Cs	2	0	3
96186	6 2020	1605	747	1	1	0	0	0	0	0	0	2 Cs	2	0	3
14233	6 2020	4290	747	1	1	0	0	0	0	0	0	2 Cs	2	0	2
32160	6 2020	4290	747	1	1	0	0	0	0	0	0	2 Cs	2	0	2
62495	6 2020	5998	747	1	1	0	0	0	0	0	0	2 Cs	2	0	2
35635	6 2020	3322	266	1	1	1	1	0	0	0	0	4 Cs	4	0	0	0	4
30040	6 2020	6893	747	1	1	1	1	0	0	0	0	4 Cs	4	0	2	2	3
78206	6 2020	6893	747	1	1	0	0	0	0	0	0	2 Cs	2	0	2
31611	6 2020	4290	747	1	1	0	0	0	0	0	0	2 Cs	2	0	0
18772	6 2020	4290	747	1	1	0	0	0	0	0	0	2 Cs	2	0	0
29200	6 2020	3997	747	1	1	0	0	0	0	0	0	2 Cs	2	0	0
72561	6 2020	4290	747	1	1	0	0	0	0	0	0	2 Cs	2	0	0
82469	6 2020	4290	747	1	1	0	0	0	0	0	0	2 Cs	2	0	1
78181	6 2020	7261	266	1	1	1	1	0	0	0	0	4 Cs	4	0	0	0	91
31244	6 2020	3322	266	1	1	1	1	0	0	0	0	4 Cs	4	0	0	2	2
17025	6 2020	7258	747	1	1	0	0	0	0	0	0	2 Cs	2	0	2
18525	6 2020	7258	747	1	1	0	0	0	0	0	0	2 Cs	2	0	0
48339	6 2020	3997	747	1	1	0	0	0	0	0	0	2 Cs	2	0	0
68130	6 2020	4290	747	1	1	0	0	0	0	0	0	2 Cs	2	0	0
36316	6 2020	3322	266	1	1	0	0	0	0	0	0	2 Cs	2	0	0
35005	6 2020	3997	747	1	1	0	0	0	0	0	0	2 Cs	2	0	0
90215	6 2020	3322	266	1	1	0	0	0	0	0	0	2 Cs	2	0	0
99850	6 2020	5998	747	1	1	0	0	0	0	0	0	2 Cs	2	0	0
44253	6 2020	5998	747	1	1	1	1	0	0	0	0	4 Cs	4	0	0	12	12
40078	6 2020	2399	747	1	1	0	0	0	0	0	0	2 Cs	2	0	0
80109	6 2020	3819	266	1	1	1	1	1	1	1	0	≥5 Cs	7	0	0	2	2	35	36	36
72717	6 2020	4290	747	1	1	0	0	0	0	0	0	2 Cs	2	0	1
51640	6 2020	4290	747	1	1	0	0	0	0	0	0	2 Cs	2	0	1
96106	6 2020	4290	747	1	1	0	0	0	0	0	0	2 Cs	2	0	1
59501	6 2020	8580	983	1	1	0	0	0	0	0	0	2 Cs	2	0	0
47399	6 2020	5998	747	1	1	1	1	1	1	1	1	≥5 Cs	8	0	1	2	2	3	3	7	7
63243	6 2020	4290	747	1	1	0	0	0	0	0	0	2 Cs	2	0	1
62277	6 2020	5998	747	1	1	1	1	0	0	0	0	4 Cs	4	0	1	2	2
53267	6 2020	3322	266	1	1	0	0	0	0	0	0	2 Cs	2	0	0
86355	6 2020	6494	747	1	1	0	0	0	0	0	0	2 Cs	2	0	1
99547	6 2020	4290	747	1	1	0	0	0	0	0	0	2 Cs	2	0	1
37881	6 2020	8296	266	1	1	1	1	0	0	0	0	4 Cs	4	0	1	3	3
34746	6 2020	3322	266	1	1	0	0	0	0	0	0	2 Cs	2	0	2
99025	6 2020	3322	266	1	1	1	1	0	0	0	0	4 Cs	4	0	2	4	5
20008	6 2020	5998	747	1	1	0	0	0	0	0	0	2 Cs	2	0	3
96587	6 2020	5998	747	1	1	1	1	0	0	0	0	4 Cs	4	0	3	3	4
47603	6 2020	4290	747	1	1	0	0	0	0	0	0	2 Cs	2	0	3
61545	6 2020	5641	747	1	1	0	0	0	0	0	0	2 Cs	2	0	3
42563	6 2020	8296	266	1	1	0	0	0	0	0	0	2 Cs	2	0	2
41662	6 2020	3322	266	1	1	1	1	0	0	0	0	4 Cs	4	2	3	4	4
90482	6 2020	4290	747	1	1	0	0	0	0	0	0	2 Cs	2	0	2
14175	6 2020	1605	747	1	1	0	0	0	0	0	0	2 Cs	2	0	2
54585	6 2020	4290	747	1	1	0	0	0	0	0	0	2 Cs	2	0	0
90134	6 2020	4290	747	1	1	0	0	0	0	0	0	2 Cs	2	2	2
16559	6 2020	4290	747	1	1	0	0	0	0	0	0	2 Cs	2	0	0
66025	6 2020	8296	266	1	1	0	0	0	0	0	0	2 Cs	2	0	0
96573	6 2020	8296	266	1	1	1	1	0	0	0	0	4 Cs	4	0	0	2	3
75922	6 2020	4290	747	1	1	0	0	0	0	0	0	2 Cs	2	0	0
94694	6 2020	4290	747	1	1	0	0	0	0	0	0	2 Cs	2	0	0
90788	6 2020	3322	266	1	1	1	1	1	1	0	0	≥5 Cs	6	0	0	0	0	3	5
85755	6 2020	8296	266	1	1	0	0	0	0	0	0	2 Cs	2	0	0
91734	6 2020	6893	747	1	1	1	1	0	0	0	0	4 Cs	4	0	0	0	2
14605	6 2020	4290	747	1	1	0	0	0	0	0	0	2 Cs	2	0	0
89986	6 2020	4290	747	1	1	0	0	0	0	0	0	2 Cs	2	0	0
90293	6 2020	7258	747	1	1	0	0	0	0	0	0	2 Cs	2	0	0
89299	6 2020	4290	747	1	1	0	0	0	0	0	0	2 Cs	2	0	0
54967	6 2020	4290	747	1	1	0	0	0	0	0	0	2 Cs	2	0	0
69273	6 2020	4290	747	1	1	0	0	0	0	0	0	2 Cs	2	0	0
85660	6 2020	3322	266	1	1	0	0	0	0	0	0	2 Cs	2	0	0
32792	6 2020	3322	266	1	1	0	0	0	0	0	0	2 Cs	2	0	1
53247	6 2020	4290	747	1	1	0	0	0	0	0	0	2 Cs	2	0	0
74730	6 2020	8296	266	1	1	0	0	0	0	0	0	2 Cs	2	0	0
74533	6 2020	4290	747	1	1	1	0	0	0	0	0	3 Cs	3	0	0	0
63048	6 2020	1605	747	1	1	0	0	0	0	0	0	2 Cs	2	0	0
48754	6 2020	1605	747	1	1	1	0	0	0	0	0	3 Cs	3	0	0	4
71532	6 2020	7261	266	1	1	0	0	0	0	0	0	2 Cs	2	0	2
58098	6 2020	5998	747	1	1	1	1	0	0	0	0	4 Cs	4	0	3	3	3
85121	6 2020	1605	747	1	1	0	0	0	0	0	0	2 Cs	2	0	2
76954	6 2020	5998	747	1	1	1	0	0	0	0	0	3 Cs	3	0	2	2
50739	6 2020	5998	747	1	1	0	0	0	0	0	0	2 Cs	2	0	2
43297	6 2020	5641	747	1	1	0	0	0	0	0	0	2 Cs	2	0	2
89073	6 2020	3322	266	1	1	0	0	0	0	0	0	2 Cs	2	2	2
91783	6 2020	3322	266	1	1	0	0	0	0	0	0	2 Cs	2	0	2
16505	6 2020	3322	266	1	1	0	0	0	0	0	0	2 Cs	2	0	2
22035	6 2020	5998	747	1	1	1	1	0	0	0	0	4 Cs	4	0	0	0	0
18007	6 2020	3322	266	1	1	0	0	0	0	0	0	2 Cs	2	0	0
59682	6 2020	5998	747	1	1	0	0	0	0	0	0	2 Cs	2	0	2
26569	6 2020	5998	747	1	1	0	0	0	0	0	0	2 Cs	2	0	2
46954	6 2020	8296	266	1	1	0	0	0	0	0	0	2 Cs	2	0	4
30497	6 2020	5641	747	1	1	0	0	0	0	0	0	2 Cs	2	0	0
76710	6 2020	2399	747	1	1	0	0	0	0	0	0	2 Cs	2	0	2
17096	6 2020	5998	747	1	1	0	0	0	0	0	0	2 Cs	2	0	0
48841	6 2020	5998	747	1	1	0	0	0	0	0	0	2 Cs	2	0	0
39041	6 2020	7258	747	1	1	0	0	0	0	0	0	2 Cs	2	0	0
94209	6 2020	5998	747	1	1	0	0	0	0	0	0	2 Cs	2	0	2
33117	6 2020	5998	747	1	1	0	0	0	0	0	0	2 Cs	2	0	3
60718	6 2020	3997	747	1	1	0	0	0	0	0	0	2 Cs	2	0	3
73436	6 2020	3997	747	1	1	0	0	0	0	0	0	2 Cs	2	0	3
12242	6 2020	4290	747	1	1	0	0	0	0	0	0	2 Cs	2	0	2
17400	6 2020	4290	747	1	1	0	0	0	0	0	0	2 Cs	2	0	2
40714	6 2020	4290	747	1	1	0	0	0	0	0	0	2 Cs	2	0	2
73653	7 2020	4290	747	1	1	0	0	0	0	0	0	2 Cs	2	0	0
41635	7 2020	6893	747	1	1	0	0	0	0	0	0	2 Cs	2	0	0
11857	7 2020	4290	747	1	1	0	0	0	0	0	0	2 Cs	2	0	2
30570	7 2020	4290	747	1	1	0	0	0	0	0	0	2 Cs	2	0	2
81448	7 2020	4290	747	1	1	0	0	0	0	0	0	2 Cs	2	0	2
89169	7 2020	5998	747	1	1	1	0	0	0	0	0	3 Cs	3	0	0	4
53152	7 2020	1605	747	1	1	0	0	0	0	0	0	2 Cs	2	0	2
33809	7 2020	4290	747	1	1	0	0	0	0	0	0	2 Cs	2	0	0
39460	7 2020	4290	747	1	1	0	0	0	0	0	0	2 Cs	2	0	0
84780	7 2020	7258	747	1	1	0	0	0	0	0	0	2 Cs	2	0	0
28396	7 2020	4290	747	1	1	0	0	0	0	0	0	2 Cs	2	0	0
98615	7 2020	4290	747	1	1	0	0	0	0	0	0	2 Cs	2	0	0
87312	7 2020	4290	747	1	1	0	0	0	0	0	0	2 Cs	2	0	2
29736	7 2020	4290	747	1	1	0	0	0	0	0	0	2 Cs	2	0	2
49171	7 2020	4290	747	1	1	0	0	0	0	0	0	2 Cs	2	0	1
86065	7 2020	4290	747	1	1	1	0	0	0	0	0	3 Cs	3	0	0	1
56548	7 2020	7258	747	1	1	0	0	0	0	0	0	2 Cs	2	0	0
18843	7 2020	5998	747	1	1	1	1	0	0	0	0	4 Cs	4	0	0	2	3
70624	7 2020	5641	747	1	1	0	0	0	0	0	0	2 Cs	2	0	3
69916	7 2020	1605	747	1	1	0	0	0	0	0	0	2 Cs	2	0	2
19070	7 2020	4290	747	1	1	0	0	0	0	0	0	2 Cs	2	0	2
79403	7 2020	4290	747	1	1	0	0	0	0	0	0	2 Cs	2	0	2
75915	7 2020	4290	747	1	1	0	0	0	0	0	0	2 Cs	2	0	2
47438	7 2020	3322	266	1	1	1	1	0	0	0	0	4 Cs	4	0	0	0	3
41404	7 2020	6494	747	1	1	0	0	0	0	0	0	2 Cs	2	0	2
82147	7 2020	6494	747	1	1	0	0	0	0	0	0	2 Cs	2	0	2
54319	7 2020	4290	747	1	1	0	0	0	0	0	0	2 Cs	2	0	2
61230	7 2020	4290	747	1	1	0	0	0	0	0	0	2 Cs	2	0	0
95205	7 2020	4290	747	1	1	0	0	0	0	0	0	2 Cs	2	0	0
23423	7 2020	6893	747	1	1	0	0	0	0	0	0	2 Cs	2	0	0
83587	7 2020	4290	747	1	1	0	0	0	0	0	0	2 Cs	2	0	0
23266	7 2020	5998	747	1	1	1	1	1	1	1	0	≥5 Cs	7	0	0	2	2	2	3	3
93231	7 2020	4290	747	1	1	1	0	0	0	0	0	3 Cs	3	0	0	0
14163	7 2020	4290	747	1	1	0	0	0	0	0	0	2 Cs	2	0	0
74581	7 2020	6893	747	1	1	0	0	0	0	0	0	2 Cs	2	0	2
65162	7 2020	4290	747	1	1	0	0	0	0	0	0	2 Cs	2	0	0
57440	7 2020	7261	266	1	1	1	0	0	0	0	0	3 Cs	3	0	0	0
32437	7 2020	3997	747	1	1	1	1	0	0	0	0	4 Cs	4	0	0	0	2
22786	7 2020	4290	747	1	1	0	0	0	0	0	0	2 Cs	2	0	2
89885	7 2020	4290	747	1	1	0	0	0	0	0	0	2 Cs	2	0	2
36590	7 2020	6494	747	1	1	0	0	0	0	0	0	2 Cs	2	0	2
96567	7 2020	4290	747	1	1	0	0	0	0	0	0	2 Cs	2	0	1
18306	7 2020	5641	747	1	1	1	1	0	0	0	0	4 Cs	4	0	0	0	0
79974	7 2020	5998	747	1	1	0	0	0	0	0	0	2 Cs	2	0	0
51778	7 2020	1605	747	1	1	0	0	0	0	0	0	2 Cs	2	0	0
10758	7 2020	7258	747	1	1	0	0	0	0	0	0	2 Cs	2	0	2
10377	7 2020	5998	747	1	1	0	0	0	0	0	0	2 Cs	2	0	0
27422	7 2020	6494	747	1	1	0	0	0	0	0	0	2 Cs	2	0	2
29543	7 2020	6893	747	1	1	0	0	0	0	0	0	2 Cs	2	0	0
49003	7 2020	6893	747	1	1	1	1	0	0	0	0	4 Cs	4	0	0	10	11
27457	7 2020	6893	747	1	1	0	0	0	0	0	0	2 Cs	2	0	0
72187	7 2020	5998	747	1	1	1	0	0	0	0	0	3 Cs	3	0	2	3
31231	7 2020	3322	266	1	1	0	0	0	0	0	0	2 Cs	2	0	0
79539	7 2020	3322	266	1	1	0	0	0	0	0	0	2 Cs	2	0	0
16061	7 2020	5998	747	1	1	1	1	0	0	0	0	4 Cs	4	0	2	3	4
86940	7 2020	3322	266	1	1	0	0	0	0	0	0	2 Cs	2	0	0
26899	7 2020	8078	266	1	1	0	0	0	0	0	0	2 Cs	2	0	0
71075	7 2020	8078	266	1	1	0	0	0	0	0	0	2 Cs	2	0	0
88432	7 2020	8078	266	1	1	0	0	0	0	0	0	2 Cs	2	0	0
20903	7 2020	8078	266	1	1	0	0	0	0	0	0	2 Cs	2	0	0
55195	7 2020	5998	747	1	1	0	0	0	0	0	0	2 Cs	2	0	3
21193	7 2020	5998	747	1	1	0	0	0	0	0	0	2 Cs	2	0	3
62015	7 2020	5998	747	1	1	0	0	0	0	0	0	2 Cs	2	0	3
66054	7 2020	5998	747	1	1	1	1	0	0	0	0	4 Cs	4	0	3	3	5
58406	7 2020	8078	266	1	1	0	0	0	0	0	0	2 Cs	2	0	2
19572	7 2020	8078	266	1	1	1	1	1	0	0	0	≥5 Cs	5	0	0	2	3	3
43015	7 2020	3322	266	1	1	1	1	1	0	0	0	≥5 Cs	5	0	0	0	4	4
29329	7 2020	5998	747	1	1	0	0	0	0	0	0	2 Cs	2	0	3
80463	7 2020	5998	747	1	1	0	0	0	0	0	0	2 Cs	2	0	3
65924	7 2020	6893	747	1	1	0	0	0	0	0	0	2 Cs	2	0	3
13614	7 2020	8078	266	1	1	0	0	0	0	0	0	2 Cs	2	0	2
20609	7 2020	8078	266	1	1	0	0	0	0	0	0	2 Cs	2	0	0
99630	7 2020	3997	747	1	1	0	0	0	0	0	0	2 Cs	2	0	0
23600	7 2020	3997	747	1	1	0	0	0	0	0	0	2 Cs	2	0	0
15713	7 2020	3322	266	1	1	0	0	0	0	0	0	2 Cs	2	0	0
88984	7 2020	5998	747	1	1	0	0	0	0	0	0	2 Cs	2	0	0
68064	7 2020	1605	747	1	1	0	0	0	0	0	0	2 Cs	2	0	3
27533	7 2020	4290	747	1	1	0	0	0	0	0	0	2 Cs	2	0	2
17886	7 2020	3322	266	1	1	0	0	0	0	0	0	2 Cs	2	0	0
37259	7 2020	4290	747	1	1	0	0	0	0	0	0	2 Cs	2	0	2
84665	7 2020	3322	266	1	1	0	0	0	0	0	0	2 Cs	2	0	0
30880	7 2020	1605	747	1	1	0	0	0	0	0	0	2 Cs	2	0	2
33950	7 2020	3819	266	1	1	1	1	0	0	0	0	4 Cs	4	0	0	0	0
42282	7 2020	4290	747	1	1	1	0	0	0	0	0	3 Cs	3	0	0	0
51883	7 2020	4290	747	1	1	0	0	0	0	0	0	2 Cs	2	0	3
49680	7 2020	3322	266	1	1	0	0	0	0	0	0	2 Cs	2	0	0
25863	7 2020	3322	266	1	1	1	1	1	1	0	0	≥5 Cs	6	0	0	0	2	3	3
79482	7 2020	8078	266	1	1	0	0	0	0	0	0	2 Cs	2	3	3
39763	7 2020	5998	747	1	1	1	1	1	1	1	0	≥5 Cs	7	0	2	3	5	9	10	10
51082	7 2020	4290	747	1	1	0	0	0	0	0	0	2 Cs	2	0	1
20658	7 2020	4290	747	1	1	0	0	0	0	0	0	2 Cs	2	0	1
15197	7 2020	3322	266	1	1	0	0	0	0	0	0	2 Cs	2	1	2
65440	7 2020	1605	747	1	1	0	0	0	0	0	0	2 Cs	2	0	1
41110	8 2020	4290	747	1	1	0	0	0	0	0	0	2 Cs	2	0	0
14148	8 2020	3322	266	1	1	1	1	0	0	0	0	4 Cs	4	0	1	1	1
99025	8 2020	3322	266	1	1	0	0	0	0	0	0	2 Cs	2	0	0
90260	8 2020	3322	266	1	1	0	0	0	0	0	0	2 Cs	2	0	0
66005	8 2020	8078	266	1	1	0	0	0	0	0	0	2 Cs	2	0	0
71412	8 2020	8078	266	1	1	0	0	0	0	0	0	2 Cs	2	0	0
45787	8 2020	8078	266	1	1	0	0	0	0	0	0	2 Cs	2	0	0
44157	8 2020	8078	266	1	1	0	0	0	0	0	0	2 Cs	2	0	2
64113	8 2020	8078	266	1	1	1	0	0	0	0	0	3 Cs	3	0	2	2
83996	8 2020	3322	266	1	1	0	0	0	0	0	0	2 Cs	2	0	2
96323	8 2020	4290	747	1	1	0	0	0	0	0	0	2 Cs	2	7	7
69720	8 2020	8078	266	1	1	0	0	0	0	0	0	2 Cs	2	0	0
47970	8 2020	3322	266	1	1	0	0	0	0	0	0	2 Cs	2	0	0
20062	8 2020	3322	266	1	1	1	0	0	0	0	0	3 Cs	3	0	0	0
55471	8 2020	3322	266	1	1	1	1	0	0	0	0	4 Cs	4	0	0	0	0
56165	8 2020	1605	747	1	1	0	0	0	0	0	0	2 Cs	2	0	3
13353	8 2020	6494	747	1	1	0	0	0	0	0	0	2 Cs	2	0	4
81501	8 2020	8078	266	1	1	0	0	0	0	0	0	2 Cs	2	0	0
75010	8 2020	4290	747	1	1	0	0	0	0	0	0	2 Cs	2	0	3
25119	8 2020	3322	266	1	1	0	0	0	0	0	0	2 Cs	2	0	0
16108	8 2020	3322	266	1	1	0	0	0	0	0	0	2 Cs	2	0	0
79972	8 2020	8078	266	1	1	1	1	0	0	0	0	4 Cs	4	0	0	2	2
39498	8 2020	3322	266	1	1	0	0	0	0	0	0	2 Cs	2	0	0
80503	8 2020	5998	747	1	1	0	0	0	0	0	0	2 Cs	2	0	3
77825	8 2020	4290	747	1	1	0	0	0	0	0	0	2 Cs	2	0	2
75936	8 2020	8078	266	1	1	0	0	0	0	0	0	2 Cs	2	0	2
37646	8 2020	4290	747	1	1	0	0	0	0	0	0	2 Cs	2	0	0
41938	8 2020	4290	747	1	1	0	0	0	0	0	0	2 Cs	2	0	0
79710	8 2020	6494	747	1	1	0	0	0	0	0	0	2 Cs	2	0	2
23809	8 2020	5998	747	1	1	0	0	0	0	0	0	2 Cs	2	0	0
51904	8 2020	3322	266	1	1	0	0	0	0	0	0	2 Cs	2	0	0
90132	8 2020	4290	747	1	1	0	0	0	0	0	0	2 Cs	2	0	1
56246	8 2020	5641	747	1	1	0	0	0	0	0	0	2 Cs	2	0	1
44681	8 2020	3322	266	1	1	0	0	0	0	0	0	2 Cs	2	0	0
44267	8 2020	4290	747	1	1	0	0	0	0	0	0	2 Cs	2	0	1
13043	8 2020	3322	266	1	1	0	0	0	0	0	0	2 Cs	2	0	0
22197	8 2020	4290	747	1	1	1	0	0	0	0	0	3 Cs	3	0	0	0
47285	8 2020	8078	747	1	1	0	0	0	0	0	0	2 Cs	2	0	3
36453	8 2020	8078	747	1	1	1	0	0	0	0	0	3 Cs	3	0	0	2
41383	8 2020	8078	747	1	1	0	0	0	0	0	0	2 Cs	2	0	2
81365	8 2020	4290	747	1	1	0	0	0	0	0	0	2 Cs	2	0	0
46644	8 2020	4290	747	1	1	1	1	0	0	0	0	4 Cs	4	0	0	0	0
28124	8 2020	7261	266	1	1	1	1	0	0	0	0	4 Cs	4	0	3	5	6
69419	8 2020	6893	747	1	1	0	0	0	0	0	0	2 Cs	2	0	3
17851	8 2020	8078	747	1	1	0	0	0	0	0	0	2 Cs	2	6	9
84239	8 2020	3322	747	1	1	0	0	0	0	0	0	2 Cs	2	0	0
97361	8 2020	4290	747	1	1	1	1	0	0	0	0	4 Cs	4	0	0	0	0
78512	8 2020	4290	747	1	1	0	0	0	0	0	0	2 Cs	2	0	0
85430	8 2020	6494	747	1	1	1	0	0	0	0	0	3 Cs	3	0	0	0
78766	8 2020	6494	747	1	1	0	0	0	0	0	0	2 Cs	2	0	0
47985	8 2020	8078	747	1	1	0	0	0	0	0	0	2 Cs	2	0	0
39604	8 2020	8078	747	1	1	0	0	0	0	0	0	2 Cs	2	0	2
14938	8 2020	4290	747	1	1	0	0	0	0	0	0	2 Cs	2	0	2
89313	8 2020	4290	747	1	1	0	0	0	0	0	0	2 Cs	2	0	2
15196	8 2020	4290	747	1	1	0	0	0	0	0	0	2 Cs	2	0	2
35367	8 2020	4290	747	1	1	0	0	0	0	0	0	2 Cs	2	0	4
75935	8 2020	8296	266	1	1	0	0	0	0	0	0	2 Cs	2	0	2
50792	8 2020	8078	266	1	1	0	0	0	0	0	0	2 Cs	2	0	2
22942	8 2020	8296	266	1	1	0	0	0	0	0	0	2 Cs	2	0	2
65104	9 2020	7261	266	1	1	1	1	0	0	0	0	4 Cs	4	0	0	3	3
33360	9 2020	5998	747	1	1	0	0	0	0	0	0	2 Cs	2	0	3
27509	9 2020	5998	747	1	1	0	0	0	0	0	0	2 Cs	2	0	3
67887	9 2020	5998	747	1	1	1	1	0	0	0	0	4 Cs	4	0	3	4	5
69614	9 2020	5998	747	1	1	0	0	0	0	0	0	2 Cs	2	0	3
92970	9 2020	4290	747	1	1	0	0	0	0	0	0	2 Cs	2	0	3
36383	9 2020	5998	747	1	1	1	1	0	0	0	0	4 Cs	4	0	3	4	5
52830	9 2020	4290	747	1	1	0	0	0	0	0	0	2 Cs	2	0	4
71957	9 2020	4290	747	1	1	0	0	0	0	0	0	2 Cs	2	0	4
52645	9 2020	5998	747	1	1	0	0	0	0	0	0	2 Cs	2	0	3
45318	9 2020	5998	747	1	1	0	0	0	0	0	0	2 Cs	2	0	3
59834	9 2020	8078	266	1	1	0	0	0	0	0	0	2 Cs	2	0	0
61097	9 2020	4290	747	1	1	0	0	0	0	0	0	2 Cs	2	0	3
49290	9 2020	4290	747	1	1	0	0	0	0	0	0	2 Cs	2	0	3
39014	9 2020	1605	747	1	1	0	0	0	0	0	0	2 Cs	2	0	3
20505	9 2020	4290	747	1	1	0	0	0	0	0	0	2 Cs	2	0	2
23338	9 2020	4290	747	1	1	1	0	0	0	0	0	3 Cs	3	0	0	2
38631	9 2020	3997	747	1	1	0	0	0	0	0	0	2 Cs	2	0	2
26571	9 2020	5998	747	1	1	0	0	0	0	0	0	2 Cs	2	0	2
44661	9 2020	5998	747	1	1	0	0	0	0	0	0	2 Cs	2	0	2
76758	9 2020	5998	747	1	1	0	0	0	0	0	0	2 Cs	2	0	2
86263	9 2020	3819	266	1	1	0	0	0	0	0	0	2 Cs	2	0	2
35064	9 2020	3997	747	1	1	0	0	0	0	0	0	2 Cs	2	0	0
97547	9 2020	3819	266	1	1	0	0	0	0	0	0	2 Cs	2	0	2
90216	9 2020	5641	747	1	1	1	1	0	0	0	0	4 Cs	4	0	0	0	0
12653	9 2020	3997	747	1	1	0	0	0	0	0	0	2 Cs	2	0	2
64374	9 2020	6893	747	1	1	0	0	0	0	0	0	2 Cs	2	0	2
97823	9 2020	8078	266	1	1	1	1	0	0	0	0	4 Cs	4	0	0	0	0
17804	9 2020	8078	266	1	1	1	1	0	0	0	0	4 Cs	4	0	0	0	0
87525	9 2020	5998	747	1	1	1	1	0	0	0	0	4 Cs	4	0	0	2	4
18543	9 2020	5998	747	1	1	0	0	0	0	0	0	2 Cs	2	0	0
43379	9 2020	5998	747	1	1	0	0	0	0	0	0	2 Cs	2	0	0
38836	9 2020	5641	747	1	1	0	0	0	0	0	0	2 Cs	2	0	0
85985	9 2020	5998	747	1	1	0	0	0	0	0	0	2 Cs	2	0	3
71282	9 2020	6494	747	1	1	0	0	0	0	0	0	2 Cs	2	0	3
93882	9 2020	6494	747	1	1	0	0	0	0	0	0	2 Cs	2	0	3
42104	9 2020	7258	747	1	1	0	0	0	0	0	0	2 Cs	2	0	2
84022	9 2020	4290	747	1	1	0	0	0	0	0	0	2 Cs	2	0	2
83951	9 2020	8078	266	1	1	0	0	0	0	0	0	2 Cs	2	0	0
97104	9 2020	3322	266	1	1	0	0	0	0	0	0	2 Cs	2	0	0
18623	9 2020	8078	266	1	1	0	0	0	0	0	0	2 Cs	2	0	0
90957	9 2020	3819	266	1	1	1	1	0	0	0	0	4 Cs	4	0	0	21	23
28698	9 2020	4290	747	1	1	0	0	0	0	0	0	2 Cs	2	0	2
60631	9 2020	4290	747	1	1	0	0	0	0	0	0	2 Cs	2	0	2
30355	9 2020	5998	747	1	1	0	0	0	0	0	0	2 Cs	2	0	2
36073	9 2020	1605	747	1	1	0	0	0	0	0	0	2 Cs	2	0	2
56054	9 2020	6494	747	1	1	0	0	0	0	0	0	2 Cs	2	0	2
38973	9 2020	6494	747	1	1	0	0	0	0	0	0	2 Cs	2	0	2
61989	9 2020	6494	747	1	1	0	0	0	0	0	0	2 Cs	2	0	2
97021	9 2020	1605	747	1	1	0	0	0	0	0	0	2 Cs	2	0	0
87367	9 2020	5998	747	1	1	1	1	1	1	1	0	≥5 Cs	7	0	0	0	2	2	2	2
65820	9 2020	5998	747	1	1	0	0	0	0	0	0	2 Cs	2	0	2
36060	9 2020	1605	747	1	1	0	0	0	0	0	0	2 Cs	2	0	2
84596	9 2020	1605	747	1	1	0	0	0	0	0	0	2 Cs	2	2	2
64926	9 2020	5998	747	1	1	1	1	0	0	0	0	4 Cs	4	0	0	0	0
65575	9 2020	8296	266	1	1	0	0	0	0	0	0	2 Cs	2	0	0
15154	9 2020	4290	747	1	1	0	0	0	0	0	0	2 Cs	2	0	0
62675	9 2020	5998	747	1	1	0	0	0	0	0	0	2 Cs	2	0	2
57407	9 2020	8078	266	1	1	0	0	0	0	0	0	2 Cs	2	0	0
25440	9 2020	4290	747	1	1	0	0	0	0	0	0	2 Cs	2	0	2
73998	9 2020	3322	266	1	1	1	1	1	1	0	0	≥5 Cs	6	0	0	1	1	10	11
30192	9 2020	3322	266	1	1	0	0	0	0	0	0	2 Cs	2	0	0
42153	9 2020	5998	747	1	1	1	1	0	0	0	0	4 Cs	4	0	0	0	2
15830	9 2020	8296	266	1	1	1	0	0	0	0	0	3 Cs	3	0	0	0
89618	9 2020	1605	747	1	1	0	0	0	0	0	0	2 Cs	2	0	2
93517	9 2020	5998	747	1	1	0	0	0	0	0	0	2 Cs	2	0	0
53269	9 2020	5998	747	1	1	1	1	0	0	0	0	4 Cs	4	0	2	3	3
62457	9 2020	4290	747	1	1	0	0	0	0	0	0	2 Cs	2	0	2
10089	9 2020	4290	747	1	1	0	0	0	0	0	0	2 Cs	2	0	2
42698	9 2020	4290	747	1	1	0	0	0	0	0	0	2 Cs	2	0	2
35569	9 2020	5998	747	1	1	1	1	0	0	0	0	4 Cs	4	0	2	3	3
65467	9 2020	5998	747	1	1	0	0	0	0	0	0	2 Cs	2	0	2
39080	9 2020	5998	747	1	1	0	0	0	0	0	0	2 Cs	2	0	2
94677	9 2020	5998	747	1	1	0	0	0	0	0	0	2 Cs	2	0	0
80940	9 2020	5641	747	1	1	0	0	0	0	0	0	2 Cs	2	0	0
68064	9 2020	1605	747	1	1	0	0	0	0	0	0	2 Cs	2	0	0
40481	9 2020	8078	266	1	1	1	0	0	0	0	0	3 Cs	3	0	0	0
12116	9 2020	3819	266	1	1	0	0	0	0	0	0	2 Cs	2	0	0
21049	9 2020	3322	266	1	1	0	0	0	0	0	0	2 Cs	2	0	0
48450	9 2020	4290	747	1	1	1	0	0	0	0	0	3 Cs	3	0	0	0
38045	9 2020	4290	747	1	1	1	0	0	0	0	0	3 Cs	3	0	0	0
25211	9 2020	8078	266	1	1	0	0	0	0	0	0	2 Cs	2	0	1
14700	9 2020	8296	266	1	1	0	0	0	0	0	0	2 Cs	2	0	1
48191	9 2020	3322	266	1	1	0	0	0	0	0	0	2 Cs	2	0	0
87706	9 2020	7261	266	1	1	1	1	0	0	0	0	4 Cs	4	0	0	11	15
27280	9 2020	7261	266	1	1	0	0	0	0	0	0	2 Cs	2	0	0
25417	9 2020	1605	747	1	1	0	0	0	0	0	0	2 Cs	2	0	2
41378	9 2020	1605	747	1	1	0	0	0	0	0	0	2 Cs	2	2	2
11893	9 2020	3322	266	1	1	1	1	0	0	0	0	4 Cs	4	0	0	0	0
60014	9 2020	8078	266	1	1	0	0	0	0	0	0	2 Cs	2	0	0
83357	9 2020	8078	266	1	1	0	0	0	0	0	0	2 Cs	2	0	0
24000	10 2020	5641	747	1	1	0	0	0	0	0	0	2 Cs	2	0	0
97495	10 2020	1605	747	1	1	0	0	0	0	0	0	2 Cs	2	0	2
93272	10 2020	6893	747	1	1	0	0	0	0	0	0	2 Cs	2	0	2
96444	10 2020	6893	747	1	1	0	0	0	0	0	0	2 Cs	2	0	2
81887	10 2020	5998	747	1	1	0	0	0	0	0	0	2 Cs	2	0	2
70772	10 2020	5998	747	1	1	0	0	0	0	0	0	2 Cs	2	0	2
35214	10 2020	5998	747	1	1	0	0	0	0	0	0	2 Cs	2	0	2
91920	10 2020	4586	747	1	1	1	1	0	0	0	0	4 Cs	4	0	0	0	2
29721	10 2020	6893	747	1	1	0	0	0	0	0	0	2 Cs	2	0	2
62353	10 2020	4586	266	1	1	1	1	1	0	0	0	≥5 Cs	5	0	2	2	2	2
58245	10 2020	5998	747	1	1	0	0	0	0	0	0	2 Cs	2	0	0
39078	10 2020	3322	266	1	1	0	0	0	0	0	0	2 Cs	2	0	0
76596	10 2020	3322	266	1	1	0	0	0	0	0	0	2 Cs	2	0	0
50043	10 2020	3819	266	1	1	0	0	0	0	0	0	2 Cs	2	0	0
73717	10 2020	4586	266	1	1	1	1	1	0	0	0	≥5 Cs	5	0	0	2	2	2
92190	10 2020	8078	266	1	1	0	0	0	0	0	0	2 Cs	2	5	5
42240	10 2020	8078	266	1	1	0	0	0	0	0	0	2 Cs	2	0	0
10950	10 2020	3322	266	1	1	0	0	0	0	0	0	2 Cs	2	0	2
40781	10 2020	3322	266	1	1	0	0	0	0	0	0	2 Cs	2	0	2
14019	10 2020	5998	747	1	1	0	0	0	0	0	0	2 Cs	2	0	0
30569	10 2020	4290	747	1	1	1	1	0	0	0	0	4 Cs	4	0	0	2	3
88629	10 2020	4290	747	1	1	0	0	0	0	0	0	2 Cs	2	0	0
16893	10 2020	1605	747	1	1	0	0	0	0	0	0	2 Cs	2	0	2
19663	10 2020	4290	747	1	1	1	1	1	0	0	0	≥5 Cs	5	0	0	0	0	2
18817	10 2020	4586	266	1	1	1	1	1	0	0	0	≥5 Cs	5	0	0	0	2	4
62495	10 2020	4290	747	1	1	1	1	0	0	0	0	4 Cs	4	0	0	0	2
42628	10 2020	6494	747	1	1	0	0	0	0	0	0	2 Cs	2	0	2
62452	10 2020	8296	266	1	1	0	0	0	0	0	0	2 Cs	2	0	2
90982	10 2020	4290	747	1	1	0	0	0	0	0	0	2 Cs	2	0	1
58524	10 2020	5998	747	1	1	0	0	0	0	0	0	2 Cs	2	0	1
57564	10 2020	5998	747	1	1	0	0	0	0	0	0	2 Cs	2	0	0
20237	10 2020	5998	747	1	1	1	0	0	0	0	0	3 Cs	3	0	3	3
49205	10 2020	8078	266	1	1	0	0	0	0	0	0	2 Cs	2	0	0
37830	10 2020	1605	747	1	1	0	0	0	0	0	0	2 Cs	2	0	3
25505	10 2020	4586	266	1	1	1	1	0	0	0	0	4 Cs	4	0	0	0	0
68589	10 2020	4586	266	1	1	1	1	0	0	0	0	4 Cs	4	0	0	0	0
78038	10 2020	3322	266	1	1	0	0	0	0	0	0	2 Cs	2	0	0
33026	10 2020	7261	266	1	1	0	0	0	0	0	0	2 Cs	2	0	0
48747	10 2020	4290	747	1	1	0	0	0	0	0	0	2 Cs	2	0	2
19931	10 2020	4290	747	1	1	0	0	0	0	0	0	2 Cs	2	0	2
40289	10 2020	6893	747	1	1	0	0	0	0	0	0	2 Cs	2	0	2
24024	10 2020	7258	747	1	1	0	0	0	0	0	0	2 Cs	2	0	0
74163	10 2020	8078	266	1	1	0	0	0	0	0	0	2 Cs	2	0	2
38887	10 2020	8078	266	1	1	0	0	0	0	0	0	2 Cs	2	0	2
45990	10 2020	8078	266	1	1	0	0	0	0	0	0	2 Cs	2	0	2
80836	10 2020	8078	266	1	1	0	0	0	0	0	0	2 Cs	2	0	0
50209	10 2020	4586	266	1	1	0	0	0	0	0	0	2 Cs	2	0	2
38397	10 2020	4586	266	1	1	1	1	1	1	0	0	≥5 Cs	6	0	2	2	2	2	2
86335	10 2020	8078	266	1	1	0	0	0	0	0	0	2 Cs	2	0	1
65950	10 2020	8078	266	1	1	0	0	0	0	0	0	2 Cs	2	0	1
16729	10 2020	8078	266	1	1	0	0	0	0	0	0	2 Cs	2	0	1
19370	10 2020	7261	266	1	1	1	1	0	0	0	0	4 Cs	4	0	0	0	0
68414	10 2020	5998	747	1	1	0	0	0	0	0	0	2 Cs	2	0	0
10172	10 2020	5998	747	1	1	1	1	0	0	0	0	4 Cs	4	0	0	4	4
30949	10 2020	1605	747	1	1	0	0	0	0	0	0	2 Cs	2	0	2
19476	10 2020	3997	747	1	1	0	0	0	0	0	0	2 Cs	2	0	2
12923	10 2020	3819	266	1	1	1	0	0	0	0	0	3 Cs	3	0	0	0
76728	10 2020	5998	747	1	1	1	1	0	0	0	0	4 Cs	4	0	3	3	3
66732	10 2020	3997	747	1	1	0	0	0	0	0	0	2 Cs	2	0	3
87739	10 2020	5998	747	1	1	0	0	0	0	0	0	2 Cs	2	0	3
77180	10 2020	4586	266	1	1	1	1	1	0	0	0	≥5 Cs	5	0	0	0	2	12
42044	10 2020	4586	266	1	1	1	0	0	0	0	0	3 Cs	3	0	0	0
10491	10 2020	3997	747	1	1	0	0	0	0	0	0	2 Cs	2	0	2
78386	10 2020	4290	747	1	1	0	0	0	0	0	0	2 Cs	2	0	2
45046	10 2020	3322	266	1	1	0	0	0	0	0	0	2 Cs	2	0	0
17586	10 2020	5641	747	1	1	0	0	0	0	0	0	2 Cs	2	0	0
66440	10 2020	3819	266	1	1	0	0	0	0	0	0	2 Cs	2	0	0
23920	10 2020	4586	266	1	1	1	0	0	0	0	0	3 Cs	3	0	2	2
70272	10 2020	5998	747	1	1	0	0	0	0	0	0	2 Cs	2	0	0
70685	10 2020	4290	747	1	1	0	0	0	0	0	0	2 Cs	2	0	2
97812	10 2020	4290	747	1	1	0	0	0	0	0	0	2 Cs	2	0	2
10856	10 2020	8078	266	1	1	0	0	0	0	0	0	2 Cs	2	0	2
45203	10 2020	8078	266	1	1	0	0	0	0	0	0	2 Cs	2	0	2
39164	10 2020	6893	747	1	1	0	0	0	0	0	0	2 Cs	2	0	2
39878	10 2020	5998	747	1	1	1	1	0	0	0	0	4 Cs	4	0	2	14	18
80934	10 2020	5998	747	1	1	0	0	0	0	0	0	2 Cs	2	0	2
68373	10 2020	4586	266	1	1	1	0	0	0	0	0	3 Cs	3	0	0	0
86746	10 2020	5998	747	1	1	0	0	0	0	0	0	2 Cs	2	0	2
47149	10 2020	4586	266	1	1	1	0	0	0	0	0	3 Cs	3	0	0	0
73432	10 2020	6893	747	1	1	0	0	0	0	0	0	2 Cs	2	0	2
66973	10 2020	4586	266	1	1	1	0	0	0	0	0	3 Cs	3	0	2	2
73183	10 2020	5998	747	1	1	1	1	0	0	0	0	4 Cs	4	0	2	3	3
53875	10 2020	5998	747	1	1	0	0	0	0	0	0	2 Cs	2	0	2
63777	10 2020	8078	266	1	1	0	0	0	0	0	0	2 Cs	2	0	0
13412	10 2020	8078	266	1	1	0	0	0	0	0	0	2 Cs	2	0	1
97430	10 2020	8078	266	1	1	0	0	0	0	0	0	2 Cs	2	0	1
62036	11 2020	7261	266	1	1	1	1	0	0	0	0	4 Cs	4	0	0	4	4
11164	11 2020	8078	747	1	1	0	0	0	0	0	0	2 Cs	2	0	0
83958	11 2020	4586	266	1	1	1	1	1	1	0	0	≥5 Cs	6	0	0	6	7	7	7
76429	11 2020	6893	747	1	1	1	1	0	0	0	0	4 Cs	4	0	2	2	4
72208	11 2020	5998	747	1	1	0	0	0	0	0	0	2 Cs	2	0	3
76286	11 2020	4586	266	1	1	1	1	0	0	0	0	4 Cs	4	2	2	2	3
84464	11 2020	3322	266	1	1	0	0	0	0	0	0	2 Cs	2	0	0
64283	11 2020	3322	266	1	1	0	0	0	0	0	0	2 Cs	2	0	0
22158	11 2020	5998	747	1	1	0	0	0	0	0	0	2 Cs	2	0	0
89840	11 2020	3322	266	1	1	1	0	0	0	0	0	3 Cs	3	0	2	9
60043	11 2020	4290	747	1	1	0	0	0	0	0	0	2 Cs	2	0	2
53702	11 2020	4290	747	1	1	0	0	0	0	0	0	2 Cs	2	0	5
59059	11 2020	4586	266	1	1	1	0	0	0	0	0	3 Cs	3	0	2	2
67536	11 2020	4586	266	1	1	0	0	0	0	0	0	2 Cs	2	0	2
29922	11 2020	5998	747	1	1	0	0	0	0	0	0	2 Cs	2	0	3
94748	11 2020	4586	266	1	1	1	0	0	0	0	0	3 Cs	3	0	0	0
27924	11 2020	8078	266	1	1	0	0	0	0	0	0	2 Cs	2	0	0
63410	11 2020	4290	747	1	1	0	0	0	0	0	0	2 Cs	2	0	3
95774	11 2020	4290	747	1	1	0	0	0	0	0	0	2 Cs	2	0	3
22776	11 2020	4290	747	1	1	0	0	0	0	0	0	2 Cs	2	0	3
23419	11 2020	4290	747	1	1	0	0	0	0	0	0	2 Cs	2	0	2
44268	11 2020	8078	266	1	1	1	0	0	0	0	0	3 Cs	3	0	0	0
51466	11 2020	6494	747	1	1	1	1	0	0	0	0	4 Cs	4	0	3	4	6
26267	11 2020	4290	747	1	1	0	0	0	0	0	0	2 Cs	2	0	2
96881	11 2020	4290	747	1	1	0	0	0	0	0	0	2 Cs	2	0	2
75034	11 2020	4290	747	1	1	1	0	0	0	0	0	3 Cs	3	0	0	1
84223	11 2020	5641	747	1	1	1	1	0	0	0	0	4 Cs	4	0	0	2	2
44891	11 2020	4586	266	1	1	1	0	0	0	0	0	3 Cs	3	0	0	0
47441	11 2020	5998	747	1	1	1	1	0	0	0	0	4 Cs	4	0	0	2	3
67424	11 2020	5998	747	1	1	0	0	0	0	0	0	2 Cs	2	0	0
84566	11 2020	5641	747	1	1	1	1	1	1	1	0	≥5 Cs	7	0	0	0	2	2	2	2
85567	11 2020	3322	266	1	1	0	0	0	0	0	0	2 Cs	2	0	0
83870	11 2020	3322	266	1	1	0	0	0	0	0	0	2 Cs	2	0	0
89298	11 2020	3997	747	1	1	0	0	0	0	0	0	2 Cs	2	0	2
47403	11 2020	3997	747	1	1	0	0	0	0	0	0	2 Cs	2	0	2
20045	11 2020	5998	747	1	1	0	0	0	0	0	0	2 Cs	2	0	0
49268	11 2020	8078	266	1	1	0	0	0	0	0	0	2 Cs	2	0	0
98358	11 2020	4586	266	1	1	0	0	0	0	0	0	2 Cs	2	0	2
28664	11 2020	4586	266	1	1	1	1	0	0	0	0	4 Cs	4	0	0	0	0
97605	11 2020	8078	266	1	1	0	0	0	0	0	0	2 Cs	2	0	2
15321	11 2020	3322	266	1	1	0	0	0	0	0	0	2 Cs	2	0	0
42515	11 2020	5998	747	1	1	1	1	0	0	0	0	4 Cs	4	0	0	2	3
89302	11 2020	3322	266	1	1	0	0	0	0	0	0	2 Cs	2	0	0
14088	11 2020	8078	266	1	1	1	1	0	0	0	0	4 Cs	4	0	0	0	0
26667	11 2020	4290	747	1	1	0	0	0	0	0	0	2 Cs	2	0	3
22101	11 2020	7261	266	1	1	1	1	0	0	0	0	4 Cs	4	0	2	9	11
68907	11 2020	4586	266	1	1	0	0	0	0	0	0	2 Cs	2	0	2
84335	11 2020	3322	266	1	1	0	0	0	0	0	0	2 Cs	2	0	2
61446	11 2020	5998	747	1	1	0	0	0	0	0	0	2 Cs	2	0	3
55688	11 2020	3322	266	1	1	1	0	0	0	0	0	3 Cs	3	0	2	5
65522	11 2020	3322	266	1	1	0	0	0	0	0	0	2 Cs	2	0	2
32368	11 2020	1605	747	1	1	0	0	0	0	0	0	2 Cs	2	0	3
80688	11 2020	8078	266	1	1	0	0	0	0	0	0	2 Cs	2	0	2
86141	11 2020	8078	266	1	1	0	0	0	0	0	0	2 Cs	2	0	0
20561	11 2020	4586	266	1	1	0	0	0	0	0	0	2 Cs	2	0	0
45763	11 2020	5998	747	1	1	0	0	0	0	0	0	2 Cs	2	0	0
76433	11 2020	4290	747	1	1	0	0	0	0	0	0	2 Cs	2	0	0
31959	11 2020	1605	747	1	1	0	0	0	0	0	0	2 Cs	2	0	1
59420	11 2020	1605	747	1	1	0	0	0	0	0	0	2 Cs	2	0	1
81773	11 2020	3322	266	1	1	0	0	0	0	0	0	2 Cs	2	2	3
58672	11 2020	1605	747	1	1	0	0	0	0	0	0	2 Cs	2	0	3
70786	12 2020	5998	747	1	1	0	0	0	0	0	0	2 Cs	2	0	2
83870	12 2020	5998	747	1	1	0	0	0	0	0	0	2 Cs	2	0	2
41963	12 2020	4290	747	1	1	0	0	0	0	0	0	2 Cs	2	0	2
95169	12 2020	4290	747	1	1	1	0	0	0	0	0	3 Cs	3	0	0	0
19646	12 2020	3322	266	1	1	0	0	0	0	0	0	2 Cs	2	0	2
36326	12 2020	4290	747	1	1	0	0	0	0	0	0	2 Cs	2	0	0
94741	12 2020	3322	266	1	1	0	0	0	0	0	0	2 Cs	2	0	2
22088	12 2020	8078	266	1	1	1	0	0	0	0	0	3 Cs	3	0	0	2
81315	12 2020	8078	266	1	1	1	0	0	0	0	0	3 Cs	3	0	0	2
62175	12 2020	4290	747	1	1	0	0	0	0	0	0	2 Cs	2	0	2
40098	12 2020	8078	266	1	1	0	0	0	0	0	0	2 Cs	2	0	0
10412	12 2020	3322	266	1	1	1	0	0	0	0	0	3 Cs	3	0	0	0
95123	12 2020	8078	266	1	1	0	0	0	0	0	0	2 Cs	2	0	0
34224	12 2020	4290	747	1	1	0	0	0	0	0	0	2 Cs	2	0	2
30018	12 2020	1605	747	1	1	0	0	0	0	0	0	2 Cs	2	0	0
51889	12 2020	5998	747	1	1	1	1	0	0	0	0	4 Cs	4	0	0	3	4
78954	12 2020	7261	266	1	1	0	0	0	0	0	0	2 Cs	2	0	0
45372	12 2020	8078	266	1	1	0	0	0	0	0	0	2 Cs	2	0	0
82623	12 2020	5998	747	1	1	1	1	0	0	0	0	4 Cs	4	0	2	2	2
44836	12 2020	1605	747	1	1	0	0	0	0	0	0	2 Cs	2	0	0
14314	12 2020	1605	747	1	1	0	0	0	0	0	0	2 Cs	2	0	0
53037	12 2020	5998	747	1	1	0	0	0	0	0	0	2 Cs	2	0	0
21417	12 2020	5641	747	1	1	0	0	0	0	0	0	2 Cs	2	0	0
16036	12 2020	3819	266	1	1	0	0	0	0	0	0	2 Cs	2	0	0
70005	12 2020	4586	266	1	1	1	0	0	0	0	0	3 Cs	3	0	0	2
81348	12 2020	8078	266	1	1	0	0	0	0	0	0	2 Cs	2	0	0
29257	12 2020	4586	266	1	1	1	0	0	0	0	0	3 Cs	3	0	2	3
95671	12 2020	3819	266	1	1	0	0	0	0	0	0	2 Cs	2	0	2
33562	12 2020	4586	266	1	1	1	1	1	0	0	0	≥5 Cs	5	0	0	0	2	2
33207	12 2020	4290	747	1	1	0	0	0	0	0	0	2 Cs	2	0	3
99341	12 2020	4290	747	1	1	0	0	0	0	0	0	2 Cs	2	0	2
62673	12 2020	4290	747	1	1	0	0	0	0	0	0	2 Cs	2	0	0
56941	12 2020	4290	747	1	1	0	0	0	0	0	0	2 Cs	2	0	3
33784	12 2020	5998	747	1	1	0	0	0	0	0	0	2 Cs	2	0	2
29798	12 2020	1605	747	1	1	0	0	0	0	0	0	2 Cs	2	0	2
86418	12 2020	5998	747	1	1	0	0	0	0	0	0	2 Cs	2	0	2
73430	12 2020	5998	747	1	1	1	1	1	1	1	0	≥5 Cs	7	0	2	19	28	39	42	42
19139	12 2020	5998	747	1	1	0	0	0	0	0	0	2 Cs	2	0	2
92355	12 2020	5998	747	1	1	0	0	0	0	0	0	2 Cs	2	0	0
27477	12 2020	5641	747	1	1	0	0	0	0	0	0	2 Cs	2	0	0
81866	12 2020	3322	266	1	1	0	0	0	0	0	0	2 Cs	2	0	0
59059	12 2020	4290	747	1	1	0	0	0	0	0	0	2 Cs	2	0	0
26479	12 2020	4290	747	1	1	0	0	0	0	0	0	2 Cs	2	0	0
32561	12 2020	3322	266	1	1	0	0	0	0	0	0	2 Cs	2	0	0
71189	12 2020	4290	747	1	1	0	0	0	0	0	0	2 Cs	2	0	2
87172	12 2020	5998	747	1	1	0	0	0	0	0	0	2 Cs	2	0	2
71384	12 2020	1605	747	1	1	0	0	0	0	0	0	2 Cs	2	0	2
65971	12 2020	3322	266	1	1	0	0	0	0	0	0	2 Cs	2	0	2
42921	12 2020	5998	747	1	1	1	1	1	1	1	0	≥5 Cs	7	0	2	3	4	24	27	27
80914	12 2020	5998	747	1	1	0	0	0	0	0	0	2 Cs	2	0	0
19753	12 2020	3322	266	1	1	1	1	0	0	0	0	4 Cs	4	0	0	0	2
60318	12 2020	8296	266	1	1	0	0	0	0	0	0	2 Cs	2	0	0
66653	12 2020	4290	747	1	1	0	0	0	0	0	0	2 Cs	2	0	3
12562	12 2020	8296	266	1	1	0	0	0	0	0	0	2 Cs	2	0	0
34711	12 2020	5998	747	1	1	0	0	0	0	0	0	2 Cs	2	0	3
18738	12 2020	1605	747	1	1	0	0	0	0	0	0	2 Cs	2	0	3
18855	12 2020	3322	266	1	1	0	0	0	0	0	0	2 Cs	2	0	1
23105	12 2020	3322	266	1	1	0	0	0	0	0	0	2 Cs	2	0	1
76259	1 2021	5998	747	1	1	0	0	0	0	0	0	2 Cs	2	0	1
15439	1 2021	5998	747	1	1	1	1	0	0	0	0	4 Cs	4	0	0	2	2
83769	1 2021	5998	747	1	1	0	0	0	0	0	0	2 Cs	2	0	0
21475	1 2021	5998	747	1	1	0	0	0	0	0	0	2 Cs	2	0	0
80239	1 2021	5998	747	1	1	0	0	0	0	0	0	2 Cs	2	0	0
63066	1 2021	5998	747	1	1	0	0	0	0	0	0	2 Cs	2	0	0
63086	1 2021	5998	747	1	1	0	0	0	0	0	0	2 Cs	2	0	0
88655	1 2021	7261	266	1	1	1	0	0	0	0	0	3 Cs	3	0	0	5
88733	1 2021	4586	266	1	1	0	0	0	0	0	0	2 Cs	2	0	2
45982	1 2021	5998	747	1	1	1	1	0	0	0	0	4 Cs	4	0	1	2	2
38553	1 2021	5998	747	1	1	0	0	0	0	0	0	2 Cs	2	0	2
96714	1 2021	5998	747	1	1	0	0	0	0	0	0	2 Cs	2	0	2
87395	1 2021	4290	747	1	1	0	0	0	0	0	0	2 Cs	2	0	0
71705	1 2021	5998	747	1	1	0	0	0	0	0	0	2 Cs	2	0	0
41252	1 2021	4290	747	1	1	0	0	0	0	0	0	2 Cs	2	0	0
52726	1 2021	4290	747	1	1	0	0	0	0	0	0	2 Cs	2	0	0
46634	1 2021	4586	266	1	1	1	1	1	1	1	0	≥5 Cs	7	0	0	0	2	2	2	2
87377	1 2021	8078	266	1	1	0	0	0	0	0	0	2 Cs	2	0	2
69059	1 2021	4290	747	1	1	0	0	0	0	0	0	2 Cs	2	0	2
65839	1 2021	5998	747	1	1	0	0	0	0	0	0	2 Cs	2	0	0
94715	1 2021	7261	266	1	1	0	0	0	0	0	0	2 Cs	2	0	0
17502	1 2021	5998	747	1	1	0	0	0	0	0	0	2 Cs	2	0	0
41722	1 2021	5998	747	1	1	0	0	0	0	0	0	2 Cs	2	0	0
22189	1 2021	5641	747	1	1	0	0	0	0	0	0	2 Cs	2	0	0
94309	1 2021	4290	747	1	1	0	0	0	0	0	0	2 Cs	2	0	0
98694	1 2021	4290	747	1	1	0	0	0	0	0	0	2 Cs	2	0	0
45246	1 2021	3322	266	1	1	0	0	0	0	0	0	2 Cs	2	0	2
31880	1 2021	4290	747	1	1	0	0	0	0	0	0	2 Cs	2	0	2
74018	1 2021	4290	747	1	1	0	0	0	0	0	0	2 Cs	2	0	2
37471	1 2021	3322	266	1	1	0	0	0	0	0	0	2 Cs	2	0	0
35327	1 2021	5998	747	1	1	0	0	0	0	0	0	2 Cs	2	0	2
26594	1 2021	5998	747	1	1	0	0	0	0	0	0	2 Cs	2	0	2
88962	1 2021	8078	266	1	1	0	0	0	0	0	0	2 Cs	2	0	2
16849	1 2021	5998	747	1	1	0	0	0	0	0	0	2 Cs	2	0	0
32754	1 2021	4290	747	1	1	0	0	0	0	0	0	2 Cs	2	0	0
10153	1 2021	4290	747	1	1	1	0	0	0	0	0	3 Cs	3	0	0	0
40784	1 2021	4290	747	1	1	0	0	0	0	0	0	2 Cs	2	0	0
98394	1 2021	6494	747	1	1	1	0	0	0	0	0	3 Cs	3	0	0	0
63695	1 2021	6494	747	1	1	0	0	0	0	0	0	2 Cs	2	0	0
12769	1 2021	6494	747	1	1	0	0	0	0	0	0	2 Cs	2	0	0
74348	1 2021	6494	747	1	1	0	0	0	0	0	0	2 Cs	2	0	0
51566	1 2021	1605	747	1	1	0	0	0	0	0	0	2 Cs	2	0	2
88326	1 2021	5641	747	1	1	1	1	1	0	0	0	≥5 Cs	5	0	0	0	0	2
54994	1 2021	4290	747	1	1	0	0	0	0	0	0	2 Cs	2	0	0
92920	1 2021	4290	747	1	1	0	0	0	0	0	0	2 Cs	2	0	0
28478	1 2021	5998	747	1	1	0	0	0	0	0	0	2 Cs	2	0	0
68068	1 2021	7261	266	1	1	0	0	0	0	0	0	2 Cs	2	0	0
43982	1 2021	5998	747	1	1	0	0	0	0	0	0	2 Cs	2	0	0
27210	1 2021	1605	747	1	1	0	0	0	0	0	0	2 Cs	2	0	3
35453	1 2021	2399	747	1	1	0	0	0	0	0	0	2 Cs	2	0	3
84726	1 2021	5998	747	1	1	0	0	0	0	0	0	2 Cs	2	0	2
12436	1 2021	5998	747	1	1	0	0	0	0	0	0	2 Cs	2	0	2
34692	1 2021	5998	747	1	1	0	0	0	0	0	0	2 Cs	2	0	2
56333	1 2021	8078	266	1	1	0	0	0	0	0	0	2 Cs	2	0	2
32681	1 2021	4290	747	1	1	0	0	0	0	0	0	2 Cs	2	0	2
36504	1 2021	4290	747	1	1	0	0	0	0	0	0	2 Cs	2	0	2
92254	1 2021	3997	747	1	1	0	0	0	0	0	0	2 Cs	2	0	0
82508	1 2021	3997	747	1	1	0	0	0	0	0	0	2 Cs	2	0	0
19960	1 2021	4290	747	1	1	0	0	0	0	0	0	2 Cs	2	0	0
55144	1 2021	4290	747	1	1	0	0	0	0	0	0	2 Cs	2	0	0
94759	1 2021	5998	747	1	1	0	0	0	0	0	0	2 Cs	2	0	3
13177	1 2021	8078	266	1	1	0	0	0	0	0	0	2 Cs	2	0	0
13153	1 2021	8078	266	1	1	0	0	0	0	0	0	2 Cs	2	0	0
76421	1 2021	5998	747	1	1	1	1	0	0	0	0	4 Cs	4	0	2	3	3
56508	1 2021	4290	747	1	1	0	0	0	0	0	0	2 Cs	2	0	2
77070	1 2021	4290	747	1	1	0	0	0	0	0	0	2 Cs	2	0	2
45160	1 2021	4290	747	1	1	0	0	0	0	0	0	2 Cs	2	0	2
62480	1 2021	8078	266	1	1	0	0	0	0	0	0	2 Cs	2	0	0
23187	1 2021	5998	747	1	1	0	0	0	0	0	0	2 Cs	2	0	2
64858	1 2021	4290	747	1	1	0	0	0	0	0	0	2 Cs	2	0	0
62483	1 2021	5998	747	1	1	0	0	0	0	0	0	2 Cs	2	0	0
16060	1 2021	5998	747	1	1	0	0	0	0	0	0	2 Cs	2	0	3
78019	1 2021	5998	747	1	1	1	1	1	0	0	0	≥5 Cs	5	0	3	6	8	8
59156	1 2021	3322	266	1	1	0	0	0	0	0	0	2 Cs	2	0	0
70708	1 2021	6893	747	1	1	0	0	0	0	0	0	2 Cs	2	0	3
90166	1 2021	3322	266	1	1	0	0	0	0	0	0	2 Cs	2	0	0
68256	1 2021	3322	266	1	1	0	0	0	0	0	0	2 Cs	2	0	0
45816	1 2021	5641	747	1	1	0	0	0	0	0	0	2 Cs	2	0	3
19187	1 2021	1605	747	1	1	0	0	0	0	0	0	2 Cs	2	0	3
27297	1 2021	8078	266	1	1	0	0	0	0	0	0	2 Cs	2	0	2
34321	1 2021	8078	266	1	1	0	0	0	0	0	0	2 Cs	2	0	2
53490	1 2021	8078	266	1	1	0	0	0	0	0	0	2 Cs	2	0	0
67941	1 2021	8078	266	1	1	0	0	0	0	0	0	2 Cs	2	0	0
41985	1 2021	6893	747	1	1	0	0	0	0	0	0	2 Cs	2	0	2
78329	1 2021	1605	747	1	1	0	0	0	0	0	0	2 Cs	2	0	2
96878	1 2021	7258	266	1	1	0	0	0	0	0	0	2 Cs	2	0	0
19039	1 2021	3322	266	1	1	0	0	0	0	0	0	2 Cs	2	0	0
52948	1 2021	1605	747	1	1	0	0	0	0	0	0	2 Cs	2	0	2
47332	1 2021	7258	747	1	1	0	0	0	0	0	0	2 Cs	2	0	2
53870	2 2021	5998	747	1	1	0	0	0	0	0	0	2 Cs	2	0	0
17636	2 2021	8078	266	1	1	0	0	0	0	0	0	2 Cs	2	0	0
95423	2 2021	8078	266	1	1	0	0	0	0	0	0	2 Cs	2	0	0
21941	2 2021	3322	266	1	1	0	0	0	0	0	0	2 Cs	2	0	0
70882	2 2021	5998	747	1	1	0	0	0	0	0	0	2 Cs	2	0	4
10445	2 2021	1605	747	1	1	0	0	0	0	0	0	2 Cs	2	0	2
56417	2 2021	8078	266	1	1	0	0	0	0	0	0	2 Cs	2	0	2
44524	2 2021	4290	747	1	1	0	0	0	0	0	0	2 Cs	2	0	3
66102	2 2021	3322	266	1	1	1	1	0	0	0	0	4 Cs	4	0	2	2	2
33969	2 2021	4586	266	1	1	1	0	0	0	0	0	3 Cs	3	0	2	2
47620	2 2021	1605	747	1	1	0	0	0	0	0	0	2 Cs	2	0	2
72058	2 2021	5998	747	1	1	0	0	0	0	0	0	2 Cs	2	0	0
13674	2 2021	4290	747	1	1	0	0	0	0	0	0	2 Cs	2	0	0
69597	2 2021	4290	747	1	1	0	0	0	0	0	0	2 Cs	2	0	0
98178	2 2021	3997	747	1	1	1	0	0	0	0	0	3 Cs	3	0	0	0
55050	2 2021	8078	266	1	1	0	0	0	0	0	0	2 Cs	2	0	2
46658	2 2021	8078	266	1	1	0	0	0	0	0	0	2 Cs	2	0	0
84650	2 2021	4290	747	1	1	0	0	0	0	0	0	2 Cs	2	0	2
30702	2 2021	3322	266	1	1	0	0	0	0	0	0	2 Cs	2	0	0
73822	2 2021	3322	266	1	1	0	0	0	0	0	0	2 Cs	2	0	0
51584	2 2021	8078	266	1	1	0	0	0	0	0	0	2 Cs	2	0	0
41984	2 2021	8078	266	1	1	0	0	0	0	0	0	2 Cs	2	0	0
76624	2 2021	3322	266	1	1	0	0	0	0	0	0	2 Cs	2	0	0
13265	2 2021	5998	747	1	1	0	0	0	0	0	0	2 Cs	2	0	0
78446	2 2021	5998	747	1	1	0	0	0	0	0	0	2 Cs	2	0	0
69687	2 2021	5998	747	1	1	0	0	0	0	0	0	2 Cs	2	0	0
57320	2 2021	6893	747	1	1	0	0	0	0	0	0	2 Cs	2	0	2
27188	2 2021	5998	747	1	1	0	0	0	0	0	0	2 Cs	2	0	0
51951	2 2021	5998	747	1	1	0	0	0	0	0	0	2 Cs	2	0	0
98741	2 2021	4290	747	1	1	0	0	0	0	0	0	2 Cs	2	0	3
17415	2 2021	4290	747	1	1	0	0	0	0	0	0	2 Cs	2	0	3
75860	2 2021	4290	747	1	1	0	0	0	0	0	0	2 Cs	2	0	3
67302	2 2021	4586	266	1	1	1	0	0	0	0	0	3 Cs	3	0	2	2
51515	2 2021	4290	747	1	1	1	1	0	0	0	0	4 Cs	4	0	0	0	2
24028	2 2021	5998	747	1	1	0	0	0	0	0	0	2 Cs	2	0	2
40354	2 2021	4290	747	1	1	0	0	0	0	0	0	2 Cs	2	0	2
40728	2 2021	8296	266	1	1	0	0	0	0	0	0	2 Cs	2	0	0
89305	2 2021	5998	747	1	1	1	1	0	0	0	0	4 Cs	4	0	0	3	3
79586	2 2021	8078	266	1	1	0	0	0	0	0	0	2 Cs	2	0	0
41483	2 2021	3322	266	1	1	0	0	0	0	0	0	2 Cs	2	0	0
88037	2 2021	3322	266	1	1	0	0	0	0	0	0	2 Cs	2	0	0
32082	2 2021	3322	266	1	1	0	0	0	0	0	0	2 Cs	2	0	0
94106	2 2021	4290	747	1	1	0	0	0	0	0	0	2 Cs	2	0	1
74225	2 2021	8078	266	1	1	0	0	0	0	0	0	2 Cs	2	0	0
99900	2 2021	4290	747	1	1	0	0	0	0	0	0	2 Cs	2	0	0
82177	2 2021	4290	747	1	1	0	0	0	0	0	0	2 Cs	2	0	0
26042	2 2021	4290	747	1	1	0	0	0	0	0	0	2 Cs	2	0	2
72246	2 2021	8078	266	1	1	0	0	0	0	0	0	2 Cs	2	0	0
27634	2 2021	3322	266	1	1	0	0	0	0	0	0	2 Cs	2	0	0
48777	2 2021	8078	266	1	1	0	0	0	0	0	0	2 Cs	2	0	0
16556	2 2021	4290	747	1	1	0	0	0	0	0	0	2 Cs	2	0	3
37392	2 2021	8078	266	1	1	0	0	0	0	0	0	2 Cs	2	0	0
99906	2 2021	1605	747	1	1	0	0	0	0	0	0	2 Cs	2	0	3
10540	2 2021	5641	747	1	1	0	0	0	0	0	0	2 Cs	2	0	2
66538	2 2021	5998	747	1	1	0	0	0	0	0	0	2 Cs	2	0	2
72679	2 2021	6494	747	1	1	0	0	0	0	0	0	2 Cs	2	0	2
26700	2 2021	6494	747	1	1	0	0	0	0	0	0	2 Cs	2	0	2
21086	2 2021	5998	747	1	1	0	0	0	0	0	0	2 Cs	2	0	0
45917	2 2021	5998	747	1	1	1	1	0	0	0	0	4 Cs	4	0	0	2	4
62581	2 2021	6893	747	1	1	0	0	0	0	0	0	2 Cs	2	0	0
31742	2 2021	4290	747	1	1	0	0	0	0	0	0	2 Cs	2	0	0
67363	2 2021	1605	747	1	1	0	0	0	0	0	0	2 Cs	2	0	3
95969	2 2021	5998	747	1	1	0	0	0	0	0	0	2 Cs	2	0	3
10621	2 2021	5998	747	1	1	0	0	0	0	0	0	2 Cs	2	0	3
15685	2 2021	5998	747	1	1	0	0	0	0	0	0	2 Cs	2	0	3
35317	2 2021	4586	266	1	1	1	1	0	0	0	0	4 Cs	4	0	0	3	4
85978	2 2021	8078	266	1	1	0	0	0	0	0	0	2 Cs	2	0	0
74539	2 2021	1605	747	1	1	0	0	0	0	0	0	2 Cs	2	0	3
43412	2 2021	5998	747	1	1	0	0	0	0	0	0	2 Cs	2	0	2
44012	2 2021	7261	266	1	1	0	0	0	0	0	0	2 Cs	2	0	2
94433	2 2021	4290	747	1	1	0	0	0	0	0	0	2 Cs	2	0	0
45047	2 2021	2399	747	1	1	0	0	0	0	0	0	2 Cs	2	0	2
80593	2 2021	8078	266	1	1	0	0	0	0	0	0	2 Cs	2	0	2
25931	2 2021	1605	747	1	1	0	0	0	0	0	0	2 Cs	2	0	4
99657	2 2021	8078	266	1	1	0	0	0	0	0	0	2 Cs	2	0	0
53660	2 2021	8078	266	1	1	0	0	0	0	0	0	2 Cs	2	0	0
31423	2 2021	3322	266	1	1	0	0	0	0	0	0	2 Cs	2	0	0
81084	2 2021	3322	266	1	1	1	1	0	0	0	0	4 Cs	4	0	0	2	2
62458	2 2021	1605	747	1	1	0	0	0	0	0	0	2 Cs	2	0	3
38742	2 2021	5998	747	1	1	0	0	0	0	0	0	2 Cs	2	0	2
30100	2 2021	8078	266	1	1	0	0	0	0	0	0	2 Cs	2	0	0
90007	2 2021	3322	266	1	1	0	0	0	0	0	0	2 Cs	2	0	0
78512	2 2021	4290	747	1	1	0	0	0	0	0	0	2 Cs	2	0	1
43688	3 2021	5998	747	1	1	1	1	1	0	0	0	≥5 Cs	5	0	0	5	5	5
18548	3 2021	3322	266	1	1	1	1	0	0	0	0	4 Cs	4	0	0	0	2
42127	3 2021	3322	266	1	1	0	0	0	0	0	0	2 Cs	2	0	2
10701	3 2021	5998	747	1	1	0	0	0	0	0	0	2 Cs	2	0	2
55433	3 2021	1605	747	1	1	0	0	0	0	0	0	2 Cs	2	0	3
10062	3 2021	5641	747	1	1	1	1	0	0	0	0	4 Cs	4	0	2	2	4
99866	3 2021	5998	747	1	1	0	0	0	0	0	0	2 Cs	2	0	2
30024	3 2021	5998	747	1	1	0	0	0	0	0	0	2 Cs	2	0	2
31075	3 2021	8078	266	1	1	0	0	0	0	0	0	2 Cs	2	0	0
99929	3 2021	1605	747	1	1	0	0	0	0	0	0	2 Cs	2	0	2
39306	3 2021	3322	266	1	1	0	0	0	0	0	0	2 Cs	2	0	2
31169	3 2021	4290	747	1	1	0	0	0	0	0	0	2 Cs	2	0	2
19390	3 2021	4290	747	1	1	0	0	0	0	0	0	2 Cs	2	0	2
47992	3 2021	8078	266	1	1	0	0	0	0	0	0	2 Cs	2	0	2
74000	3 2021	8078	266	1	1	0	0	0	0	0	0	2 Cs	2	0	2
38578	3 2021	5998	747	1	1	0	0	0	0	0	0	2 Cs	2	0	0
29484	3 2021	4290	747	1	1	0	0	0	0	0	0	2 Cs	2	0	0
66183	3 2021	4290	747	1	1	0	0	0	0	0	0	2 Cs	2	0	6
12649	3 2021	8078	266	1	1	0	0	0	0	0	0	2 Cs	2	0	0
75119	3 2021	4290	747	1	1	0	0	0	0	0	0	2 Cs	2	0	3
11233	3 2021	4290	747	1	1	0	0	0	0	0	0	2 Cs	2	0	3
43357	3 2021	4290	747	1	1	0	0	0	0	0	0	2 Cs	2	0	2
89390	3 2021	7261	266	1	1	0	0	0	0	0	0	2 Cs	2	0	0
46393	3 2021	5998	747	1	1	0	0	0	0	0	0	2 Cs	2	0	2
62996	3 2021	5998	747	1	1	0	0	0	0	0	0	2 Cs	2	0	2
55306	3 2021	5998	747	1	1	1	1	0	0	0	0	4 Cs	4	0	2	6	8
62254	3 2021	1605	747	1	1	0	0	0	0	0	0	2 Cs	2	0	2
79530	3 2021	1605	747	1	1	0	0	0	0	0	0	2 Cs	2	0	2
90543	3 2021	1605	747	1	1	0	0	0	0	0	0	2 Cs	2	0	4
94451	3 2021	7258	266	1	1	0	0	0	0	0	0	2 Cs	2	0	0
96223	3 2021	4290	747	1	1	0	0	0	0	0	0	2 Cs	2	0	3
94523	3 2021	8296	266	1	1	1	0	0	0	0	0	3 Cs	3	0	0	0
35557	3 2021	3997	747	1	1	0	0	0	0	0	0	2 Cs	2	0	2
69306	3 2021	4290	747	1	1	0	0	0	0	0	0	2 Cs	2	0	2
10060	3 2021	4290	747	1	1	0	0	0	0	0	0	2 Cs	2	0	2
77650	3 2021	4290	747	1	1	0	0	0	0	0	0	2 Cs	2	0	3
70640	3 2021	5998	747	1	1	0	0	0	0	0	0	2 Cs	2	0	3
22575	3 2021	5998	747	1	1	0	0	0	0	0	0	2 Cs	2	0	2
91481	3 2021	5998	747	1	1	0	0	0	0	0	0	2 Cs	2	0	2
97581	3 2021	6893	747	1	1	0	0	0	0	0	0	2 Cs	2	0	2
21621	3 2021	3322	266	1	1	1	1	0	0	0	0	4 Cs	4	0	0	1	5
69176	3 2021	5641	747	1	1	1	1	0	0	0	0	4 Cs	4	0	0	0	0
63895	3 2021	3819	266	1	1	0	0	0	0	0	0	2 Cs	2	0	0
13285	3 2021	4290	747	1	1	0	0	0	0	0	0	2 Cs	2	0	0
33962	3 2021	8078	266	1	1	0	0	0	0	0	0	2 Cs	2	0	0
20004	3 2021	5641	747	1	1	1	1	0	0	0	0	4 Cs	4	0	3	3	3
24576	3 2021	5998	747	1	1	0	0	0	0	0	0	2 Cs	2	0	3
90491	3 2021	8296	266	1	1	0	0	0	0	0	0	2 Cs	2	0	2
85639	3 2021	4290	747	1	1	0	0	0	0	0	0	2 Cs	2	0	2
86561	3 2021	4586	266	1	1	1	1	1	1	1	0	≥5 Cs	7	0	2	2	2	2	2	2
48818	3 2021	3997	747	1	1	0	0	0	0	0	0	2 Cs	2	0	0
98666	3 2021	3322	266	1	1	0	0	0	0	0	0	2 Cs	2	0	0
63072	3 2021	2399	747	1	1	0	0	0	0	0	0	2 Cs	2	0	2
27864	3 2021	4290	747	1	1	0	0	0	0	0	0	2 Cs	2	0	2
48388	3 2021	5998	747	1	1	1	1	0	0	0	0	4 Cs	4	0	1	11	11
25263	3 2021	8078	266	1	1	0	0	0	0	0	0	2 Cs	2	0	0
54185	3 2021	4290	747	1	1	0	0	0	0	0	0	2 Cs	2	0	1
43204	3 2021	4290	747	1	1	0	0	0	0	0	0	2 Cs	2	0	1
35151	3 2021	8078	266	1	1	0	0	0	0	0	0	2 Cs	2	0	0
26506	3 2021	8078	266	1	1	0	0	0	0	0	0	2 Cs	2	0	0
38215	3 2021	8078	266	1	1	0	0	0	0	0	0	2 Cs	2	0	0
86009	3 2021	4290	747	1	1	1	1	1	1	1	1	≥5 Cs	8	0	0	0	0	0	0	0	0
41653	3 2021	4290	747	1	1	0	0	0	0	0	0	2 Cs	2	0	1
73111	3 2021	5998	747	1	1	0	0	0	0	0	0	2 Cs	2	0	3
38113	3 2021	5998	747	1	1	0	0	0	0	0	0	2 Cs	2	0	4
30440	3 2021	5998	747	1	1	0	0	0	0	0	0	2 Cs	2	0	4
56473	3 2021	5998	747	1	1	0	0	0	0	0	0	2 Cs	2	0	4
47777	3 2021	6893	747	1	1	0	0	0	0	0	0	2 Cs	2	0	4
57329	3 2021	5998	747	1	1	0	0	0	0	0	0	2 Cs	2	0	3
35216	3 2021	4586	266	1	1	1	1	1	1	1	0	≥5 Cs	7	0	0	0	0	0	2	2
45026	3 2021	5998	747	1	1	0	0	0	0	0	0	2 Cs	2	0	3
34308	3 2021	5998	747	1	1	0	0	0	0	0	0	2 Cs	2	0	3
91978	3 2021	6893	747	1	1	0	0	0	0	0	0	2 Cs	2	0	3
35624	3 2021	3322	266	1	1	0	0	0	0	0	0	2 Cs	2	0	0
83177	3 2021	3322	266	1	1	0	0	0	0	0	0	2 Cs	2	0	0
97274	3 2021	5998	747	1	1	0	0	0	0	0	0	2 Cs	2	0	0
79854	3 2021	5998	747	1	1	0	0	0	0	0	0	2 Cs	2	0	0
13679	3 2021	5998	747	1	1	0	0	0	0	0	0	2 Cs	2	0	0
22035	3 2021	6893	747	1	1	0	0	0	0	0	0	2 Cs	2	0	0
75546	3 2021	6494	747	1	1	0	0	0	0	0	0	2 Cs	2	0	2
69591	3 2021	1605	747	1	1	0	0	0	0	0	0	2 Cs	2	0	2
81238	3 2021	6494	747	1	1	0	0	0	0	0	0	2 Cs	2	0	2
66788	3 2021	6494	747	1	1	0	0	0	0	0	0	2 Cs	2	0	2
80031	3 2021	5998	747	1	1	0	0	0	0	0	0	2 Cs	2	0	1
77703	3 2021	5998	747	1	1	0	0	0	0	0	0	2 Cs	2	0	1
71915	3 2021	3322	266	1	1	0	0	0	0	0	0	2 Cs	2	0	0
51624	3 2021	4290	747	1	1	0	0	0	0	0	0	2 Cs	2	0	2
52848	3 2021	4290	747	1	1	0	0	0	0	0	0	2 Cs	2	0	2
38176	3 2021	5998	747	1	1	1	1	0	0	0	0	4 Cs	4	0	2	3	3
41581	4 2021	4290	747	1	1	0	0	0	0	0	0	2 Cs	2	0	0
97575	4 2021	3322	266	1	1	0	0	0	0	0	0	2 Cs	2	0	2
48080	4 2021	5998	747	1	1	0	0	0	0	0	0	2 Cs	2	0	0
64156	4 2021	5998	747	1	1	0	0	0	0	0	0	2 Cs	2	0	0
19103	4 2021	1605	747	1	1	0	0	0	0	0	0	2 Cs	2	0	0
74697	4 2021	8078	266	1	1	1	1	0	0	0	0	4 Cs	4	0	0	0	2
51573	4 2021	8078	266	1	1	0	0	0	0	0	0	2 Cs	2	0	2
21802	4 2021	5998	747	1	1	0	0	0	0	0	0	2 Cs	2	0	0
49230	4 2021	8078	266	1	1	0	0	0	0	0	0	2 Cs	2	0	1
69733	4 2021	8078	266	1	1	0	0	0	0	0	0	2 Cs	2	0	1
36812	4 2021	4290	747	1	1	1	1	1	0	0	0	≥5 Cs	5	0	0	0	0	2
32889	4 2021	4586	266	1	1	1	0	0	0	0	0	3 Cs	3	0	0	0
88037	4 2021	4290	747	1	1	0	0	0	0	0	0	2 Cs	2	0	0
13123	4 2021	4586	266	1	1	1	0	0	0	0	0	3 Cs	3	0	2	2
63007	4 2021	3322	266	1	1	0	0	0	0	0	0	2 Cs	2	0	2
73538	4 2021	3322	266	1	1	0	0	0	0	0	0	2 Cs	2	0	2
10834	4 2021	4290	747	1	1	0	0	0	0	0	0	2 Cs	2	0	2
87242	4 2021	4290	747	1	1	0	0	0	0	0	0	2 Cs	2	0	2
28536	4 2021	4290	747	1	1	0	0	0	0	0	0	2 Cs	2	0	2
22474	4 2021	5998	747	1	1	0	0	0	0	0	0	2 Cs	2	0	2
53287	4 2021	8078	266	1	1	0	0	0	0	0	0	2 Cs	2	0	0
64403	4 2021	1605	747	1	1	0	0	0	0	0	0	2 Cs	2	0	2
89857	4 2021	2399	747	1	1	0	0	0	0	0	0	2 Cs	2	0	2
59670	4 2021	4290	747	1	1	0	0	0	0	0	0	2 Cs	2	0	0
25105	4 2021	4290	747	1	1	0	0	0	0	0	0	2 Cs	2	0	0
11676	4 2021	4290	747	1	1	0	0	0	0	0	0	2 Cs	2	0	0
12800	4 2021	4290	747	1	1	0	0	0	0	0	0	2 Cs	2	0	0
10080	4 2021	5998	747	1	1	0	0	0	0	0	0	2 Cs	2	0	0
35876	4 2021	5998	747	1	1	1	1	1	1	1	0	≥5 Cs	7	0	0	0	0	7	12	12
89744	4 2021	5998	747	1	1	0	0	0	0	0	0	2 Cs	2	0	0
72655	4 2021	4290	747	1	1	0	0	0	0	0	0	2 Cs	2	0	3
60224	4 2021	8078	266	1	1	1	1	1	1	0	0	≥5 Cs	6	3	3	4	4	4	5
27535	4 2021	4290	747	1	1	0	0	0	0	0	0	2 Cs	2	0	2
29471	4 2021	5998	747	1	1	0	0	0	0	0	0	2 Cs	2	0	2
50871	4 2021	7261	266	1	1	0	0	0	0	0	0	2 Cs	2	0	0
17979	4 2021	7261	266	1	1	0	0	0	0	0	0	2 Cs	2	0	0
17440	4 2021	8078	266	1	1	0	0	0	0	0	0	2 Cs	2	0	0
40793	4 2021	4290	747	1	1	0	0	0	0	0	0	2 Cs	2	0	0
80866	4 2021	4290	747	1	1	0	0	0	0	0	0	2 Cs	2	0	0
63397	4 2021	5998	747	1	1	0	0	0	0	0	0	2 Cs	2	0	3
26908	4 2021	4290	747	1	1	0	0	0	0	0	0	2 Cs	2	0	3
84511	4 2021	4290	747	1	1	0	0	0	0	0	0	2 Cs	2	0	3
29330	4 2021	5641	747	1	1	0	0	0	0	0	0	2 Cs	2	0	2
23836	4 2021	3322	266	1	1	0	0	0	0	0	0	2 Cs	2	0	0
50563	4 2021	5998	747	1	1	0	0	0	0	0	0	2 Cs	2	0	2
41601	4 2021	5998	747	1	1	1	0	0	0	0	0	3 Cs	3	0	2	2
85462	4 2021	8078	266	1	1	0	0	0	0	0	0	2 Cs	2	0	0
85663	4 2021	8296	266	1	1	0	0	0	0	0	0	2 Cs	2	0	0
13335	4 2021	8078	266	1	1	0	0	0	0	0	0	2 Cs	2	0	1
63427	4 2021	4290	747	1	1	0	0	0	0	0	0	2 Cs	2	0	0
91966	4 2021	1605	747	1	1	0	0	0	0	0	0	2 Cs	2	0	2
90495	4 2021	8078	266	1	1	0	0	0	0	0	0	2 Cs	2	0	2
79593	4 2021	5998	747	1	1	0	0	0	0	0	0	2 Cs	2	0	2
45976	4 2021	5998	747	1	1	0	0	0	0	0	0	2 Cs	2	0	2
18121	4 2021	5998	747	1	1	0	0	0	0	0	0	2 Cs	2	0	2
62290	4 2021	8078	266	1	1	0	0	0	0	0	0	2 Cs	2	0	2
94808	4 2021	1605	747	1	1	0	0	0	0	0	0	2 Cs	2	0	2
99037	4 2021	3322	266	1	1	0	0	0	0	0	0	2 Cs	2	2	2
54791	4 2021	3322	266	1	1	0	0	0	0	0	0	2 Cs	2	2	2
97055	4 2021	5998	747	1	1	0	0	0	0	0	0	2 Cs	2	0	0
33290	4 2021	1605	747	1	1	1	0	0	0	0	0	3 Cs	3	0	2	2
65095	4 2021	4290	747	1	1	0	0	0	0	0	0	2 Cs	2	0	2
16749	4 2021	4290	747	1	1	0	0	0	0	0	0	2 Cs	2	0	0
10082	4 2021	3322	266	1	1	0	0	0	0	0	0	2 Cs	2	0	0
53776	4 2021	3322	266	1	1	1	1	0	0	0	0	4 Cs	4	0	2	2	3
53381	4 2021	4290	747	1	1	0	0	0	0	0	0	2 Cs	2	0	2
65120	4 2021	4290	747	1	1	0	0	0	0	0	0	2 Cs	2	0	0
83322	4 2021	8296	266	1	1	0	0	0	0	0	0	2 Cs	2	0	0
76898	4 2021	3322	266	1	1	0	0	0	0	0	0	2 Cs	2	0	0
71084	4 2021	8078	266	1	1	0	0	0	0	0	0	2 Cs	2	0	1
56576	4 2021	8078	266	1	1	0	0	0	0	0	0	2 Cs	2	0	1
26423	4 2021	4290	747	1	1	0	0	0	0	0	0	2 Cs	2	0	1
24108	4 2021	8078	266	1	1	0	0	0	0	0	0	2 Cs	2	0	0
77953	4 2021	5998	747	1	1	0	0	0	0	0	0	2 Cs	2	0	0
61294	4 2021	5998	747	1	1	0	0	0	0	0	0	2 Cs	2	0	0
63657	4 2021	7258	266	1	1	0	0	0	0	0	0	2 Cs	2	0	0
12310	4 2021	7258	747	1	1	0	0	0	0	0	0	2 Cs	2	0	2
64394	4 2021	4290	747	1	1	0	0	0	0	0	0	2 Cs	2	0	2
97578	4 2021	5998	747	1	1	1	1	1	1	0	0	≥5 Cs	6	0	2	2	3	3	4
14715	4 2021	5998	747	1	1	0	0	0	0	0	0	2 Cs	2	0	2
97260	4 2021	4290	747	1	1	1	0	0	0	0	0	3 Cs	3	0	0	0
40488	4 2021	8078	266	1	1	1	1	1	1	0	0	≥5 Cs	6	0	3	7	7	8	9
54405	4 2021	8078	266	1	1	0	0	0	0	0	0	2 Cs	2	0	3
42681	4 2021	4290	266	1	1	0	0	0	0	0	0	2 Cs	2	0	0
69180	4 2021	5998	747	1	1	0	0	0	0	0	0	2 Cs	2	0	2
66760	4 2021	5998	747	1	1	0	0	0	0	0	0	2 Cs	2	0	2
25887	4 2021	8078	266	1	1	0	0	0	0	0	0	2 Cs	2	0	2
53626	4 2021	8078	266	1	1	0	0	0	0	0	0	2 Cs	2	0	2
82533	4 2021	8078	266	1	1	0	0	0	0	0	0	2 Cs	2	0	2
22857	4 2021	5998	747	1	1	1	1	0	0	0	0	4 Cs	4	0	2	2	3
29238	4 2021	4290	747	1	1	0	0	0	0	0	0	2 Cs	2	0	2
62213	4 2021	4290	747	1	1	0	0	0	0	0	0	2 Cs	2	0	2
12716	4 2021	3322	266	1	1	0	0	0	0	0	0	2 Cs	2	0	2
44702	4 2021	3322	266	1	1	0	0	0	0	0	0	2 Cs	2	0	1
89735	4 2021	1605	747	1	1	0	0	0	0	0	0	2 Cs	2	0	2
69529	5 2021	5998	747	1	1	0	0	0	0	0	0	2 Cs	2	0	0
50402	5 2021	5998	747	1	1	0	0	0	0	0	0	2 Cs	2	0	0
98277	5 2021	6893	747	1	1	0	0	0	0	0	0	2 Cs	2	0	4
53278	5 2021	3322	266	1	1	1	1	0	0	0	0	4 Cs	4	0	0	2	4
84878	5 2021	5998	747	1	1	0	0	0	0	0	0	2 Cs	2	0	3
28887	5 2021	4290	747	1	1	0	0	0	0	0	0	2 Cs	2	0	0
20363	5 2021	5998	747	1	1	0	0	0	0	0	0	2 Cs	2	0	2
63516	5 2021	5998	747	1	1	0	0	0	0	0	0	2 Cs	2	0	0
63107	5 2021	4290	747	1	1	0	0	0	0	0	0	2 Cs	2	0	0
47070	5 2021	4290	747	1	1	0	0	0	0	0	0	2 Cs	2	0	0
42687	5 2021	5998	747	1	1	0	0	0	0	0	0	2 Cs	2	0	0
99472	5 2021	5998	747	1	1	1	1	0	0	0	0	4 Cs	4	0	2	3	3
28922	5 2021	4290	747	1	1	0	0	0	0	0	0	2 Cs	2	0	1
51526	5 2021	4290	747	1	1	1	1	0	0	0	0	4 Cs	4	0	1	1	2
81661	5 2021	8078	266	1	1	1	0	0	0	0	0	3 Cs	3	0	0	1
66712	5 2021	1605	747	1	1	0	0	0	0	0	0	2 Cs	2	0	0
16847	5 2021	5998	747	1	1	0	0	0	0	0	0	2 Cs	2	5	9
24079	5 2021	4586	266	1	1	1	1	0	0	0	0	4 Cs	4	0	0	0	2
76598	5 2021	8078	266	1	1	0	0	0	0	0	0	2 Cs	2	0	3
92895	5 2021	5998	747	1	1	0	0	0	0	0	0	2 Cs	2	0	0
58065	5 2021	5998	747	1	1	1	1	1	0	0	0	≥5 Cs	5	0	0	0	0	2
45294	5 2021	5998	747	1	1	1	1	1	0	0	0	≥5 Cs	5	0	0	0	0	2
49046	5 2021	3322	266	1	1	0	0	0	0	0	0	2 Cs	2	0	2
89525	5 2021	4290	747	1	1	0	0	0	0	0	0	2 Cs	2	0	1
23093	5 2021	4290	747	1	1	0	0	0	0	0	0	2 Cs	2	0	1
47559	5 2021	5998	747	1	1	0	0	0	0	0	0	2 Cs	2	0	1
38175	5 2021	8078	266	1	1	0	0	0	0	0	0	2 Cs	2	0	2
34364	5 2021	3322	266	1	1	0	0	0	0	0	0	2 Cs	2	0	1
66898	5 2021	5998	747	1	1	0	0	0	0	0	0	2 Cs	2	0	0
91297	5 2021	5998	747	1	1	0	0	0	0	0	0	2 Cs	2	0	0
45595	5 2021	3322	266	1	1	0	0	0	0	0	0	2 Cs	2	0	2
22604	5 2021	1605	747	1	1	0	0	0	0	0	0	2 Cs	2	0	0
55676	5 2021	8078	266	1	1	0	0	0	0	0	0	2 Cs	2	0	3
81422	5 2021	5998	747	1	1	0	0	0	0	0	0	2 Cs	2	0	5
17552	5 2021	8078	266	1	1	0	0	0	0	0	0	2 Cs	2	0	2
83468	5 2021	6494	747	1	1	0	0	0	0	0	0	2 Cs	2	0	4
95332	5 2021	3322	266	1	1	0	0	0	0	0	0	2 Cs	2	0	2
30936	5 2021	1605	747	1	1	0	0	0	0	0	0	2 Cs	2	0	3
77161	5 2021	1605	747	1	1	0	0	0	0	0	0	2 Cs	2	0	3
34752	5 2021	8078	266	1	1	0	0	0	0	0	0	2 Cs	2	0	0
63421	5 2021	1605	747	1	1	0	0	0	0	0	0	2 Cs	2	0	2
45463	5 2021	4290	747	1	1	0	0	0	0	0	0	2 Cs	2	0	2
35623	5 2021	3322	266	1	1	0	0	0	0	0	0	2 Cs	2	0	1
56888	5 2021	4290	266	1	1	0	0	0	0	0	0	2 Cs	2	0	2
30720	5 2021	4290	747	1	1	0	0	0	0	0	0	2 Cs	2	0	2
93367	5 2021	3819	266	1	1	0	0	0	0	0	0	2 Cs	2	0	0
77411	5 2021	4586	266	1	1	1	0	0	0	0	0	3 Cs	3	0	0	0
80006	5 2021	4290	747	1	1	0	0	0	0	0	0	2 Cs	2	0	4
97886	5 2021	4290	747	1	1	0	0	0	0	0	0	2 Cs	2	0	1
60225	5 2021	5998	747	1	1	0	0	0	0	0	0	2 Cs	2	0	3
72045	5 2021	5998	747	1	1	0	0	0	0	0	0	2 Cs	2	0	3
11908	5 2021	5998	747	1	1	0	0	0	0	0	0	2 Cs	2	0	3
23474	5 2021	4586	266	1	1	0	0	0	0	0	0	2 Cs	2	0	2
21508	6 2021	5998	747	1	1	0	0	0	0	0	0	2 Cs	2	0	2
85532	6 2021	5998	747	1	1	0	0	0	0	0	0	2 Cs	2	0	2
18107	6 2021	5998	747	1	1	0	0	0	0	0	0	2 Cs	2	0	2
53602	6 2021	4290	747	1	1	0	0	0	0	0	0	2 Cs	2	0	1
75950	6 2021	5998	747	1	1	0	0	0	0	0	0	2 Cs	2	0	1
92998	6 2021	5998	747	1	1	0	0	0	0	0	0	2 Cs	2	0	1
67565	6 2021	8078	266	1	1	0	0	0	0	0	0	2 Cs	2	0	1
99974	6 2021	8078	266	1	1	0	0	0	0	0	0	2 Cs	2	0	1
96796	6 2021	8078	266	1	1	0	0	0	0	0	0	2 Cs	2	0	0
95886	6 2021	5998	747	1	1	1	1	0	0	0	0	4 Cs	4	0	2	6	13
43757	6 2021	1605	747	1	1	1	1	1	1	0	0	≥5 Cs	6	0	3	3	3	4	4
26970	6 2021	4290	747	1	1	0	0	0	0	0	0	2 Cs	2	0	2
45246	6 2021	4290	747	1	1	0	0	0	0	0	0	2 Cs	2	0	0
34380	6 2021	4586	266	1	1	0	0	0	0	0	0	2 Cs	2	0	0
85450	6 2021	5998	747	1	1	0	0	0	0	0	0	2 Cs	2	0	2
15334	6 2021	8078	266	1	1	0	0	0	0	0	0	2 Cs	2	0	2
37837	6 2021	5998	266	1	1	0	0	0	0	0	0	2 Cs	2	0	0
34610	6 2021	5998	747	1	1	0	0	0	0	0	0	2 Cs	2	0	0
45837	6 2021	8078	266	1	1	0	0	0	0	0	0	2 Cs	2	0	2
24183	6 2021	8078	266	1	1	0	0	0	0	0	0	2 Cs	2	0	2
99716	6 2021	4290	747	1	1	1	0	0	0	0	0	3 Cs	3	0	2	2
99943	6 2021	3322	266	1	1	0	0	0	0	0	0	2 Cs	2	0	2
78209	6 2021	5998	747	1	1	0	0	0	0	0	0	2 Cs	2	0	2
20328	6 2021	3322	266	1	1	0	0	0	0	0	0	2 Cs	2	0	0
64484	6 2021	4290	747	1	1	0	0	0	0	0	0	2 Cs	2	0	2
89313	6 2021	4290	747	1	1	0	0	0	0	0	0	2 Cs	2	0	1
96983	6 2021	1605	747	1	1	0	0	0	0	0	0	2 Cs	2	0	1
85037	6 2021	5998	747	1	1	1	1	1	0	0	0	≥5 Cs	5	0	0	2	2	2
46094	6 2021	5998	747	1	1	1	1	1	0	0	0	≥5 Cs	5	0	0	15	15	16
53877	6 2021	8078	266	1	1	0	0	0	0	0	0	2 Cs	2	0	0
24515	6 2021	3322	266	1	1	1	0	0	0	0	0	3 Cs	3	0	0	0
42321	6 2021	3322	266	1	1	0	0	0	0	0	0	2 Cs	2	0	0
35943	6 2021	5998	747	1	1	1	1	1	1	1	0	≥5 Cs	7	0	2	3	4	4	8	8
74802	6 2021	5998	747	1	1	1	1	0	0	0	0	4 Cs	4	0	0	3	3
26078	6 2021	5998	747	1	1	0	0	0	0	0	0	2 Cs	2	0	0
15900	6 2021	5998	747	1	1	0	0	0	0	0	0	2 Cs	2	0	2
66714	6 2021	5998	747	1	1	0	0	0	0	0	0	2 Cs	2	0	0
49930	6 2021	4290	747	1	1	0	0	0	0	0	0	2 Cs	2	0	2
57897	6 2021	4290	747	1	1	0	0	0	0	0	0	2 Cs	2	0	2
79513	6 2021	8078	266	1	1	1	1	0	0	0	0	4 Cs	4	0	0	2	2
14121	6 2021	5998	747	1	1	0	0	0	0	0	0	2 Cs	2	0	0
94649	6 2021	5998	747	1	1	0	0	0	0	0	0	2 Cs	2	0	0
40888	6 2021	5998	747	1	1	0	0	0	0	0	0	2 Cs	2	0	3
78074	6 2021	3322	266	1	1	0	0	0	0	0	0	2 Cs	2	0	0
39654	6 2021	5998	747	1	1	0	0	0	0	0	0	2 Cs	2	0	2
53669	6 2021	4290	747	1	1	0	0	0	0	0	0	2 Cs	2	0	2
75564	6 2021	4290	747	1	1	0	0	0	0	0	0	2 Cs	2	0	2
78937	6 2021	4290	747	1	1	0	0	0	0	0	0	2 Cs	2	0	2
43629	6 2021	1605	747	1	1	0	0	0	0	0	0	2 Cs	2	0	3
56694	6 2021	1605	747	1	1	0	0	0	0	0	0	2 Cs	2	0	3
70294	6 2021	6893	747	1	1	0	0	0	0	0	0	2 Cs	2	0	3
42551	6 2021	5998	747	1	1	0	0	0	0	0	0	2 Cs	2	0	2
20953	6 2021	5998	747	1	1	0	0	0	0	0	0	2 Cs	2	0	2
74901	6 2021	5998	747	1	1	1	1	0	0	0	0	4 Cs	4	0	2	3	3
71536	6 2021	5998	747	1	1	1	1	1	0	0	0	≥5 Cs	5	0	3	23	23	29
75577	6 2021	5998	747	1	1	0	0	0	0	0	0	2 Cs	2	0	2
96151	6 2021	5998	747	1	1	0	0	0	0	0	0	2 Cs	2	0	2
17434	6 2021	5998	747	1	1	0	0	0	0	0	0	2 Cs	2	0	2
30449	6 2021	5998	747	1	1	0	0	0	0	0	0	2 Cs	2	0	0
36818	6 2021	5998	747	1	1	0	0	0	0	0	0	2 Cs	2	0	2
16707	6 2021	1605	747	1	1	0	0	0	0	0	0	2 Cs	2	0	2
25723	6 2021	5641	747	1	1	0	0	0	0	0	0	2 Cs	2	0	2
96459	6 2021	1605	747	1	1	0	0	0	0	0	0	2 Cs	2	0	2
42809	6 2021	5998	747	1	1	0	0	0	0	0	0	2 Cs	2	0	0
84274	6 2021	4586	747	1	1	1	1	1	0	0	0	≥5 Cs	5	0	0	0	3	3
82623	6 2021	4290	747	1	1	0	0	0	0	0	0	2 Cs	2	0	0
70869	6 2021	4290	747	1	1	0	0	0	0	0	0	2 Cs	2	0	0
63623	6 2021	5641	747	1	1	0	0	0	0	0	0	2 Cs	2	0	2
18411	6 2021	5998	747	1	1	0	0	0	0	0	0	2 Cs	2	0	2
35726	6 2021	5998	747	1	1	1	1	0	0	0	0	4 Cs	4	0	2	3	3
13228	6 2021	5998	747	1	1	0	0	0	0	0	0	2 Cs	2	0	2
61987	6 2021	2399	747	1	1	1	1	0	0	0	0	4 Cs	4	0	2	2	2
66963	7 2021	6893	747	1	1	0	0	0	0	0	0	2 Cs	2	0	0
20910	7 2021	4290	747	1	1	0	0	0	0	0	0	2 Cs	2	0	0
12365	7 2021	7261	266	1	1	1	0	0	0	0	0	3 Cs	3	0	7	19
11390	7 2021	5998	747	1	1	0	0	0	0	0	0	2 Cs	2	0	0
45796	7 2021	5998	747	1	1	0	0	0	0	0	0	2 Cs	2	0	0
96382	7 2021	5998	747	1	1	0	0	0	0	0	0	2 Cs	2	0	0
10706	7 2021	3322	747	1	1	0	0	0	0	0	0	2 Cs	2	0	0
80887	7 2021	3322	747	1	1	0	0	0	0	0	0	2 Cs	2	0	0
10762	7 2021	4290	747	1	1	0	0	0	0	0	0	2 Cs	2	0	0
96613	7 2021	5998	747	1	1	0	0	0	0	0	0	2 Cs	2	0	0
33775	7 2021	3322	747	1	1	0	0	0	0	0	0	2 Cs	2	0	0
57403	7 2021	5998	747	1	1	0	0	0	0	0	0	2 Cs	2	0	0
73241	7 2021	4290	747	1	1	0	0	0	0	0	0	2 Cs	2	0	0
47965	7 2021	3997	747	1	1	0	0	0	0	0	0	2 Cs	2	0	0
50859	7 2021	3997	747	1	1	0	0	0	0	0	0	2 Cs	2	0	0
81669	7 2021	3997	747	1	1	0	0	0	0	0	0	2 Cs	2	0	0
32431	7 2021	3322	747	1	1	0	0	0	0	0	0	2 Cs	2	0	0
87331	7 2021	3997	747	1	1	0	0	0	0	0	0	2 Cs	2	0	2
34015	7 2021	3997	747	1	1	0	0	0	0	0	0	2 Cs	2	0	3
25439	7 2021	3997	747	1	1	0	0	0	0	0	0	2 Cs	2	0	3
15079	7 2021	4290	747	1	1	0	0	0	0	0	0	2 Cs	2	0	2
73792	7 2021	8078	747	1	1	1	1	0	0	0	0	4 Cs	4	0	2	2	3
21504	7 2021	5998	747	1	1	0	0	0	0	0	0	2 Cs	2	0	0
12857	7 2021	4290	747	1	1	0	0	0	0	0	0	2 Cs	2	0	0
30913	7 2021	5998	747	1	1	0	0	0	0	0	0	2 Cs	2	0	0
57733	7 2021	3322	747	1	1	1	1	0	0	0	0	4 Cs	4	0	0	0	2
74407	7 2021	3322	747	1	1	0	0	0	0	0	0	2 Cs	2	0	2
92286	7 2021	3322	747	1	1	0	0	0	0	0	0	2 Cs	2	0	2
35942	7 2021	5998	747	1	1	0	0	0	0	0	0	2 Cs	2	0	3
80793	7 2021	8078	747	1	1	0	0	0	0	0	0	2 Cs	2	0	3
69163	7 2021	4290	747	1	1	0	0	0	0	0	0	2 Cs	2	0	3
41352	7 2021	5998	747	1	1	0	0	0	0	0	0	2 Cs	2	0	2
20437	7 2021	3322	266	1	1	0	0	0	0	0	0	2 Cs	2	0	0
62137	7 2021	3322	266	1	1	0	0	0	0	0	0	2 Cs	2	0	0
38564	7 2021	8078	266	1	1	0	0	0	0	0	0	2 Cs	2	0	0
36594	7 2021	8078	266	1	1	0	0	0	0	0	0	2 Cs	2	0	0
81266	7 2021	3322	266	1	1	0	0	0	0	0	0	2 Cs	2	0	0
17234	7 2021	4290	747	1	1	0	0	0	0	0	0	2 Cs	2	0	0
47240	7 2021	5998	747	1	1	0	0	0	0	0	0	2 Cs	2	0	2
82259	7 2021	3997	747	1	1	0	0	0	0	0	0	2 Cs	2	0	0
48907	7 2021	6494	747	1	1	1	1	0	0	0	0	4 Cs	4	0	3	505	512
76743	7 2021	5998	747	1	1	0	0	0	0	0	0	2 Cs	2	0	2
78888	7 2021	5998	747	1	1	1	1	1	1	1	0	≥5 Cs	7	0	2	5	5	11	11	11
77916	7 2021	5998	747	1	1	0	0	0	0	0	0	2 Cs	2	0	2
92712	7 2021	3322	266	1	1	0	0	0	0	0	0	2 Cs	2	0	3
94466	7 2021	3322	266	1	1	0	0	0	0	0	0	2 Cs	2	0	3
89046	7 2021	8078	266	1	1	0	0	0	0	0	0	2 Cs	2	0	3
61888	7 2021	5998	747	1	1	0	0	0	0	0	0	2 Cs	2	0	2
72516	7 2021	3322	266	1	1	1	1	0	0	0	0	4 Cs	4	0	2	2	4
37432	7 2021	5998	747	1	1	1	1	0	0	0	0	4 Cs	4	0	0	4	5
69633	7 2021	4290	747	1	1	0	0	0	0	0	0	2 Cs	2	0	0
33113	7 2021	4290	747	1	1	0	0	0	0	0	0	2 Cs	2	0	2
37711	7 2021	4290	747	1	1	0	0	0	0	0	0	2 Cs	2	0	2
32804	7 2021	5998	747	1	1	0	0	0	0	0	0	2 Cs	2	0	4
29328	7 2021	5998	747	1	1	0	0	0	0	0	0	2 Cs	2	0	3
63326	7 2021	3322	266	1	1	0	0	0	0	0	0	2 Cs	2	0	2
71532	7 2021	3322	266	1	1	0	0	0	0	0	0	2 Cs	2	0	2
48339	7 2021	4290	747	1	1	0	0	0	0	0	0	2 Cs	2	0	2
40799	7 2021	8078	266	1	1	0	0	0	0	0	0	2 Cs	2	0	0
67709	7 2021	5998	747	1	1	0	0	0	0	0	0	2 Cs	2	0	0
65475	7 2021	3322	266	1	1	0	0	0	0	0	0	2 Cs	2	0	0
70419	7 2021	3322	266	1	1	0	0	0	0	0	0	2 Cs	2	0	0
22105	7 2021	3322	266	1	1	1	1	0	0	0	0	4 Cs	4	0	0	2	2
26099	7 2021	3322	266	1	1	0	0	0	0	0	0	2 Cs	2	0	0
13888	7 2021	5998	747	1	1	0	0	0	0	0	0	2 Cs	2	0	0
63598	7 2021	3322	747	1	1	0	0	0	0	0	0	2 Cs	2	0	0
67193	7 2021	3322	747	1	1	0	0	0	0	0	0	2 Cs	2	0	0
69421	7 2021	7261	266	1	1	0	0	0	0	0	0	2 Cs	2	0	3
54371	7 2021	7261	266	1	1	0	0	0	0	0	0	2 Cs	2	0	3
55415	7 2021	5998	747	1	1	0	0	0	0	0	0	2 Cs	2	0	3
69067	7 2021	3322	266	1	1	0	0	0	0	0	0	2 Cs	2	0	3
93334	7 2021	4290	747	1	1	1	0	0	0	0	0	3 Cs	3	0	0	2
97404	7 2021	5998	747	1	1	0	0	0	0	0	0	2 Cs	2	0	2
51544	7 2021	5998	747	1	1	0	0	0	0	0	0	2 Cs	2	0	4
12199	7 2021	3322	266	1	1	0	0	0	0	0	0	2 Cs	2	0	0
59554	7 2021	4290	747	1	1	0	0	0	0	0	0	2 Cs	2	0	2
21116	7 2021	4290	266	1	1	0	0	0	0	0	0	2 Cs	2	0	1
17865	8 2021	5998	266	1	1	1	1	1	0	0	0	≥5 Cs	5	0	0	5	5	5
66939	8 2021	3322	266	1	1	0	0	0	0	0	0	2 Cs	2	0	0
84326	8 2021	3322	266	1	1	0	0	0	0	0	0	2 Cs	2	0	0
61796	8 2021	5998	266	1	1	0	0	0	0	0	0	2 Cs	2	0	2
41443	8 2021	5998	266	1	1	0	0	0	0	0	0	2 Cs	2	0	0
78274	8 2021	4290	266	1	1	0	0	0	0	0	0	2 Cs	2	0	1
62274	8 2021	3322	266	1	1	0	0	0	0	0	0	2 Cs	2	0	3
15886	8 2021	5998	266	1	1	0	0	0	0	0	0	2 Cs	2	0	3
69345	8 2021	8078	266	1	1	0	0	0	0	0	0	2 Cs	2	0	0
56683	8 2021	5998	266	1	1	0	0	0	0	0	0	2 Cs	2	0	3
46583	8 2021	8078	266	1	1	0	0	0	0	0	0	2 Cs	2	0	0
13649	8 2021	5998	266	1	1	0	0	0	0	0	0	2 Cs	2	0	2
94849	8 2021	5998	266	1	1	0	0	0	0	0	0	2 Cs	2	0	2
49636	8 2021	4290	266	1	1	0	0	0	0	0	0	2 Cs	2	0	0
42740	8 2021	5998	266	1	1	0	0	0	0	0	0	2 Cs	2	0	0
93364	8 2021	3322	266	1	1	0	0	0	0	0	0	2 Cs	2	0	0
18180	8 2021	5998	747	1	1	1	1	0	0	0	0	4 Cs	4	0	3	19	19
68053	8 2021	3997	747	1	1	0	0	0	0	0	0	2 Cs	2	0	0
92794	8 2021	4290	747	1	1	0	0	0	0	0	0	2 Cs	2	0	3
89743	8 2021	4290	747	1	1	0	0	0	0	0	0	2 Cs	2	0	3
56029	8 2021	3322	266	1	1	0	0	0	0	0	0	2 Cs	2	0	0
57604	8 2021	3322	266	1	1	1	1	0	0	0	0	4 Cs	4	0	0	2	2
20724	8 2021	3997	747	1	1	0	0	0	0	0	0	2 Cs	2	0	2
92816	8 2021	4290	747	1	1	0	0	0	0	0	0	2 Cs	2	0	2
27666	8 2021	4290	747	1	1	0	0	0	0	0	0	2 Cs	2	0	1
93808	8 2021	8078	266	1	1	0	0	0	0	0	0	2 Cs	2	0	2
12691	8 2021	8078	266	1	1	0	0	0	0	0	0	2 Cs	2	0	0
43646	8 2021	8078	266	1	1	0	0	0	0	0	0	2 Cs	2	0	3
44095	8 2021	4290	747	1	1	0	0	0	0	0	0	2 Cs	2	0	4
78146	8 2021	8078	266	1	1	0	0	0	0	0	0	2 Cs	2	0	3
37380	8 2021	8078	266	1	1	0	0	0	0	0	0	2 Cs	2	0	3
69659	8 2021	8078	266	1	1	1	1	0	0	0	0	4 Cs	4	0	3	4	4
61095	9 2021	4290	747	1	1	0	0	0	0	0	0	2 Cs	2	0	3
37821	9 2021	3997	747	1	1	0	0	0	0	0	0	2 Cs	2	0	3
70801	9 2021	4290	747	1	1	0	0	0	0	0	0	2 Cs	2	0	2
74042	9 2021	4290	747	1	1	0	0	0	0	0	0	2 Cs	2	0	1
74676	9 2021	4290	747	1	1	0	0	0	0	0	0	2 Cs	2	0	1
64410	9 2021	4290	747	1	1	0	0	0	0	0	0	2 Cs	2	0	1
98556	9 2021	8078	266	1	1	0	0	0	0	0	0	2 Cs	2	0	0
45010	9 2021	5998	747	1	1	0	0	0	0	0	0	2 Cs	2	0	2
62030	9 2021	4290	747	1	1	0	0	0	0	0	0	2 Cs	2	0	4
41903	9 2021	4290	747	1	1	0	0	0	0	0	0	2 Cs	2	0	3
83278	9 2021	4290	747	1	1	1	1	0	0	0	0	4 Cs	4	0	0	2	3
48207	9 2021	5998	747	1	1	0	0	0	0	0	0	2 Cs	2	0	0
30323	9 2021	5998	747	1	1	0	0	0	0	0	0	2 Cs	2	0	2
57911	9 2021	4290	747	1	1	0	0	0	0	0	0	2 Cs	2	0	2
55983	9 2021	8078	266	1	1	0	0	0	0	0	0	2 Cs	2	0	0
72497	9 2021	8078	266	1	1	0	0	0	0	0	0	2 Cs	2	0	1
92351	9 2021	4290	747	1	1	0	0	0	0	0	0	2 Cs	2	0	0
12050	9 2021	8078	266	1	1	0	0	0	0	0	0	2 Cs	2	0	1
22263	9 2021	4290	747	1	1	0	0	0	0	0	0	2 Cs	2	0	0
47909	9 2021	4290	747	1	1	0	0	0	0	0	0	2 Cs	2	0	0
22096	9 2021	4290	747	1	1	0	0	0	0	0	0	2 Cs	2	0	0
33273	9 2021	3322	266	1	1	0	0	0	0	0	0	2 Cs	2	0	2
12457	9 2021	5641	747	1	1	0	0	0	0	0	0	2 Cs	2	0	2
87685	9 2021	8078	266	1	1	0	0	0	0	0	0	2 Cs	2	0	0
29501	9 2021	5998	747	1	1	0	0	0	0	0	0	2 Cs	2	0	3
46203	9 2021	5998	747	1	1	0	0	0	0	0	0	2 Cs	2	0	3
52798	9 2021	5998	747	1	1	0	0	0	0	0	0	2 Cs	2	0	3
94121	9 2021	5998	747	1	1	0	0	0	0	0	0	2 Cs	2	0	3
57066	9 2021	3322	266	1	1	0	0	0	0	0	0	2 Cs	2	0	0
58445	9 2021	4290	747	1	1	0	0	0	0	0	0	2 Cs	2	0	2
85577	9 2021	5998	747	1	1	0	0	0	0	0	0	2 Cs	2	0	2
50240	9 2021	5998	747	1	1	0	0	0	0	0	0	2 Cs	2	0	0
72984	9 2021	3322	266	1	1	0	0	0	0	0	0	2 Cs	2	0	0
23650	9 2021	2399	747	1	1	0	0	0	0	0	0	2 Cs	2	0	0
43648	9 2021	5998	747	1	1	1	1	0	0	0	0	4 Cs	4	0	0	0	0
54798	9 2021	5998	747	1	1	0	0	0	0	0	0	2 Cs	2	0	0
23757	9 2021	3322	266	1	1	0	0	0	0	0	0	2 Cs	2	0	0
90038	9 2021	3322	266	1	1	0	0	0	0	0	0	2 Cs	2	0	0
97865	9 2021	7258	747	1	1	0	0	0	0	0	0	2 Cs	2	0	4
63635	9 2021	8078	266	1	1	0	0	0	0	0	0	2 Cs	2	0	1
95439	9 2021	3322	266	1	1	0	0	0	0	0	0	2 Cs	2	2	3
59019	9 2021	5998	747	1	1	0	0	0	0	0	0	2 Cs	2	0	3
60372	9 2021	5998	747	1	1	0	0	0	0	0	0	2 Cs	2	0	3
63453	9 2021	5998	747	1	1	0	0	0	0	0	0	2 Cs	2	0	5
62987	9 2021	5998	747	1	1	0	0	0	0	0	0	2 Cs	2	0	3
90608	9 2021	3322	266	1	1	0	0	0	0	0	0	2 Cs	2	0	2
20377	9 2021	3997	747	1	1	0	0	0	0	0	0	2 Cs	2	0	2
20816	10 2021	5998	747	1	1	1	1	1	1	0	0	≥5 Cs	6	0	0	2	4	6	6
83110	10 2021	5998	747	1	1	1	1	0	0	0	0	4 Cs	4	0	0	2	4
37306	10 2021	3997	747	1	1	0	0	0	0	0	0	2 Cs	2	0	2
87784	10 2021	7261	266	1	1	1	1	0	0	0	0	4 Cs	4	0	3	7	7
21078	10 2021	5998	747	1	1	0	0	0	0	0	0	2 Cs	2	0	3
34135	10 2021	4290	747	1	1	0	0	0	0	0	0	2 Cs	2	0	2
80253	10 2021	5998	747	1	1	1	1	0	0	0	0	4 Cs	4	0	2	8	8
10133	10 2021	3322	747	1	1	0	0	0	0	0	0	2 Cs	2	0	2
90143	10 2021	5998	747	1	1	0	0	0	0	0	0	2 Cs	2	0	2
95654	10 2021	3322	747	1	1	0	0	0	0	0	0	2 Cs	2	0	0
47619	10 2021	4290	747	1	1	0	0	0	0	0	0	2 Cs	2	0	2
39525	10 2021	4290	747	1	1	0	0	0	0	0	0	2 Cs	2	0	2
80417	10 2021	8078	266	1	1	0	0	0	0	0	0	2 Cs	2	0	2
65710	10 2021	4586	266	1	1	0	0	0	0	0	0	2 Cs	2	0	2
17267	10 2021	4290	747	1	1	1	1	0	0	0	0	4 Cs	4	0	1	5	8
50770	10 2021	4290	747	1	1	0	0	0	0	0	0	2 Cs	2	0	1
57188	10 2021	1605	747	1	1	0	0	0	0	0	0	2 Cs	2	0	1
92123	10 2021	5998	747	1	1	0	0	0	0	0	0	2 Cs	2	0	0
61197	10 2021	5998	747	1	1	0	0	0	0	0	0	2 Cs	2	0	0
48669	10 2021	5998	747	1	1	0	0	0	0	0	0	2 Cs	2	0	0
35581	10 2021	3322	266	1	1	0	0	0	0	0	0	2 Cs	2	0	0
43649	10 2021	5641	747	1	1	0	0	0	0	0	0	2 Cs	2	0	3
83664	10 2021	6494	747	1	1	0	0	0	0	0	0	2 Cs	2	0	3
41828	10 2021	4290	747	1	1	0	0	0	0	0	0	2 Cs	2	0	3
32523	10 2021	4290	747	1	1	0	0	0	0	0	0	2 Cs	2	0	2
96854	10 2021	3322	266	1	1	1	1	0	0	0	0	4 Cs	4	0	0	2	2
17765	10 2021	4290	747	1	1	0	0	0	0	0	0	2 Cs	2	0	1
79167	10 2021	4290	747	1	1	0	0	0	0	0	0	2 Cs	2	0	1
19756	10 2021	3997	747	1	1	0	0	0	0	0	0	2 Cs	2	0	2
67674	10 2021	4290	747	1	1	0	0	0	0	0	0	2 Cs	2	0	0
56060	10 2021	4290	747	1	1	0	0	0	0	0	0	2 Cs	2	0	0
48228	10 2021	4290	747	1	1	1	0	0	0	0	0	3 Cs	3	0	0	0
69782	10 2021	4290	747	1	1	0	0	0	0	0	0	2 Cs	2	0	3
94393	10 2021	4290	747	1	1	0	0	0	0	0	0	2 Cs	2	0	3
60922	10 2021	4290	747	1	1	0	0	0	0	0	0	2 Cs	2	0	3
53693	10 2021	5998	747	1	1	0	0	0	0	0	0	2 Cs	2	0	2
53982	10 2021	4290	747	1	1	0	0	0	0	0	0	2 Cs	2	0	0
80091	10 2021	4290	747	1	1	0	0	0	0	0	0	2 Cs	2	0	0
39132	10 2021	4290	747	1	1	0	0	0	0	0	0	2 Cs	2	0	2
30035	10 2021	3322	266	1	1	0	0	0	0	0	0	2 Cs	2	0	0
61848	10 2021	2399	747	1	1	0	0	0	0	0	0	2 Cs	2	0	2
99559	10 2021	3322	266	1	1	0	0	0	0	0	0	2 Cs	2	0	1
86222	10 2021	4290	747	1	1	0	0	0	0	0	0	2 Cs	2	0	1
44943	10 2021	3322	266	1	1	0	0	0	0	0	0	2 Cs	2	0	2
23292	10 2021	3322	266	1	1	0	0	0	0	0	0	2 Cs	2	2	2
39656	10 2021	5998	747	1	1	0	0	0	0	0	0	2 Cs	2	0	2
95666	10 2021	5998	747	1	1	0	0	0	0	0	0	2 Cs	2	0	2
53683	10 2021	4290	747	1	1	0	0	0	0	0	0	2 Cs	2	0	2
94146	10 2021	5998	747	1	1	1	1	1	1	1	0	≥5 Cs	7	0	0	1	2	4	9	9
91424	10 2021	8078	266	1	1	0	0	0	0	0	0	2 Cs	2	0	0
24769	10 2021	4290	747	1	1	0	0	0	0	0	0	2 Cs	2	0	1
89964	10 2021	4290	747	1	1	0	0	0	0	0	0	2 Cs	2	0	1
47643	10 2021	4290	747	1	1	0	0	0	0	0	0	2 Cs	2	0	1
60390	11 2021	4290	747	1	1	0	0	0	0	0	0	2 Cs	2	0	0
33432	11 2021	4290	747	1	1	0	0	0	0	0	0	2 Cs	2	0	0
46227	11 2021	5998	747	1	1	0	0	0	0	0	0	2 Cs	2	0	0
36991	11 2021	3322	266	1	1	0	0	0	0	0	0	2 Cs	2	0	0
53538	11 2021	3322	266	1	1	0	0	0	0	0	0	2 Cs	2	0	0
18141	11 2021	8078	266	1	1	0	0	0	0	0	0	2 Cs	2	0	2
38441	11 2021	7261	266	1	1	1	0	0	0	0	0	3 Cs	3	0	0	5
57230	11 2021	4290	747	1	1	0	0	0	0	0	0	2 Cs	2	0	4
90310	11 2021	5998	747	1	1	0	0	0	0	0	0	2 Cs	2	0	4
26370	11 2021	8078	266	1	1	1	1	0	0	0	0	4 Cs	4	0	0	41	42
42451	11 2021	5998	747	1	1	0	0	0	0	0	0	2 Cs	2	0	4
78556	11 2021	5998	747	1	1	0	0	0	0	0	0	2 Cs	2	0	3
50856	11 2021	4290	747	1	1	0	0	0	0	0	0	2 Cs	2	0	3
81460	11 2021	8078	266	1	1	0	0	0	0	0	0	2 Cs	2	0	2
96989	11 2021	4290	747	1	1	0	0	0	0	0	0	2 Cs	2	0	3
61699	11 2021	4290	747	1	1	0	0	0	0	0	0	2 Cs	2	0	2
85755	11 2021	4290	747	1	1	0	0	0	0	0	0	2 Cs	2	0	5
25692	11 2021	1605	747	1	1	0	0	0	0	0	0	2 Cs	2	0	2
18902	11 2021	8078	266	1	1	0	0	0	0	0	0	2 Cs	2	0	0
52142	11 2021	8078	266	1	1	1	1	0	0	0	0	4 Cs	4	0	0	2	2
79556	11 2021	3322	266	1	1	1	1	1	0	0	0	≥5 Cs	5	0	2	3	3	3
23349	11 2021	3322	266	1	1	0	0	0	0	0	0	2 Cs	2	0	2
50373	11 2021	3322	266	1	1	0	0	0	0	0	0	2 Cs	2	0	2
29125	11 2021	5998	747	1	1	0	0	0	0	0	0	2 Cs	2	0	3
37743	11 2021	5998	747	1	1	0	0	0	0	0	0	2 Cs	2	0	3
43399	11 2021	4290	747	1	1	0	0	0	0	0	0	2 Cs	2	0	3
91032	11 2021	5998	747	1	1	0	0	0	0	0	0	2 Cs	2	0	2
48775	11 2021	5998	747	1	1	0	0	0	0	0	0	2 Cs	2	0	2
68171	11 2021	5998	747	1	1	0	0	0	0	0	0	2 Cs	2	0	2
27989	11 2021	3322	266	1	1	0	0	0	0	0	0	2 Cs	2	0	2
32271	11 2021	4290	747	1	1	0	0	0	0	0	0	2 Cs	2	0	0
61198	11 2021	4290	747	1	1	0	0	0	0	0	0	2 Cs	2	0	0
94193	11 2021	3322	266	1	1	0	0	0	0	0	0	2 Cs	2	0	2
17761	11 2021	3322	266	1	1	0	0	0	0	0	0	2 Cs	2	0	2
71818	11 2021	8078	266	1	1	0	0	0	0	0	0	2 Cs	2	0	0
77001	11 2021	4290	747	1	1	0	0	0	0	0	0	2 Cs	2	0	0
62326	11 2021	8078	747	1	1	0	0	0	0	0	0	2 Cs	2	0	0
95773	11 2021	4290	747	1	1	0	0	0	0	0	0	2 Cs	2	0	0
88734	11 2021	4290	747	1	1	0	0	0	0	0	0	2 Cs	2	0	0
28940	11 2021	5998	747	1	1	0	0	0	0	0	0	2 Cs	2	0	5
55856	11 2021	5998	747	1	1	1	1	0	0	0	0	4 Cs	4	0	5	5	5
31316	11 2021	8078	266	1	1	0	0	0	0	0	0	2 Cs	2	0	2
40180	11 2021	6893	747	1	1	0	0	0	0	0	0	2 Cs	2	0	4
45585	11 2021	4290	747	1	1	0	0	0	0	0	0	2 Cs	2	0	3
68498	11 2021	3322	266	1	1	0	0	0	0	0	0	2 Cs	2	0	0
79964	11 2021	3322	266	1	1	0	0	0	0	0	0	2 Cs	2	0	2
80223	11 2021	3322	266	1	1	0	0	0	0	0	0	2 Cs	2	0	2
95085	11 2021	5998	747	1	1	0	0	0	0	0	0	2 Cs	2	0	3
19736	11 2021	5998	747	1	1	1	1	0	0	0	0	4 Cs	4	0	3	4	4
41724	11 2021	5998	747	1	1	0	0	0	0	0	0	2 Cs	2	0	3
17346	11 2021	4290	747	1	1	0	0	0	0	0	0	2 Cs	2	0	3
12197	11 2021	8078	266	1	1	0	0	0	0	0	0	2 Cs	2	0	2
16517	11 2021	5998	747	1	1	0	0	0	0	0	0	2 Cs	2	0	3
83173	11 2021	8078	266	1	1	0	0	0	0	0	0	2 Cs	2	0	2
98637	11 2021	4290	747	1	1	0	0	0	0	0	0	2 Cs	2	0	2
36950	11 2021	8078	266	1	1	0	0	0	0	0	0	2 Cs	2	0	2
62142	11 2021	8078	266	1	1	0	0	0	0	0	0	2 Cs	2	0	2
75973	11 2021	3322	266	1	1	0	0	0	0	0	0	2 Cs	2	0	2
14567	11 2021	1605	747	1	1	0	0	0	0	0	0	2 Cs	2	0	2
45898	11 2021	1605	747	1	1	0	0	0	0	0	0	2 Cs	2	0	2
98334	11 2021	3322	266	1	1	0	0	0	0	0	0	2 Cs	2	0	0
29931	11 2021	3322	266	1	1	0	0	0	0	0	0	2 Cs	2	0	0
10725	11 2021	5998	747	1	1	0	0	0	0	0	0	2 Cs	2	0	0
51591	11 2021	5998	747	1	1	0	0	0	0	0	0	2 Cs	2	0	3
88231	11 2021	8078	747	1	1	0	0	0	0	0	0	2 Cs	2	0	3
74750	11 2021	8078	266	1	1	0	0	0	0	0	0	2 Cs	2	0	0
56332	11 2021	4290	266	1	1	0	0	0	0	0	0	2 Cs	2	0	0
63960	11 2021	5998	747	1	1	0	0	0	0	0	0	2 Cs	2	0	2
82296	11 2021	3322	266	1	1	0	0	0	0	0	0	2 Cs	2	0	0
26675	11 2021	3322	266	1	1	0	0	0	0	0	0	2 Cs	2	0	0
25448	11 2021	3322	266	1	1	0	0	0	0	0	0	2 Cs	2	0	0
28954	11 2021	3322	266	1	1	0	0	0	0	0	0	2 Cs	2	0	0
15578	12 2021	6893	747	1	1	0	0	0	0	0	0	2 Cs	2	0	2
40247	12 2021	3322	266	1	1	0	0	0	0	0	0	2 Cs	2	0	0
93837	12 2021	7979	747	1	1	0	0	0	0	0	0	2 Cs	2	0	0
58053	12 2021	5998	747	1	1	0	0	0	0	0	0	2 Cs	2	2	3
21154	12 2021	5998	747	1	1	0	0	0	0	0	0	2 Cs	2	0	2
10450	12 2021	4058	747	1	1	1	1	1	0	0	0	≥5 Cs	5	0	2	4	4	5
47460	12 2021	5998	747	1	1	1	1	1	1	1	1	≥5 Cs	8	0	2	3	3	8	8	8	12
98183	12 2021	5998	747	1	1	0	0	0	0	0	0	2 Cs	2	0	2
29821	12 2021	1605	747	1	1	0	0	0	0	0	0	2 Cs	2	0	2
17240	12 2021	5998	747	1	1	1	1	1	1	1	1	≥5 Cs	8	0	3	6	6	8	11	18	18
26682	12 2021	1605	747	1	1	0	0	0	0	0	0	2 Cs	2	0	3
24337	12 2021	7979	747	1	1	0	0	0	0	0	0	2 Cs	2	0	3
91865	12 2021	5998	747	1	1	0	0	0	0	0	0	2 Cs	2	0	2
43512	12 2021	7979	747	1	1	0	0	0	0	0	0	2 Cs	2	0	2
51794	12 2021	5998	747	1	1	0	0	0	0	0	0	2 Cs	2	0	2
99862	12 2021	7979	747	1	1	0	0	0	0	0	0	2 Cs	2	0	0
30172	12 2021	7979	747	1	1	0	0	0	0	0	0	2 Cs	2	0	0
47405	12 2021	4290	747	1	1	0	0	0	0	0	0	2 Cs	2	0	0
75132	12 2021	4290	747	1	1	0	0	0	0	0	0	2 Cs	2	0	0
13049	12 2021	7258	747	1	1	0	0	0	0	0	0	2 Cs	2	0	0
59054	12 2021	4290	747	1	1	0	0	0	0	0	0	2 Cs	2	0	0
76784	12 2021	4058	747	1	1	1	1	1	1	1	1	≥5 Cs	8	0	0	2	3	3	4	31	31
19705	12 2021	3322	266	1	1	1	0	0	0	0	0	3 Cs	3	0	0	2
43935	12 2021	4290	747	1	1	0	0	0	0	0	0	2 Cs	2	0	3
13869	12 2021	4290	747	1	1	0	0	0	0	0	0	2 Cs	2	0	3
64015	12 2021	4290	266	1	1	0	0	0	0	0	0	2 Cs	2	0	0
35764	12 2021	5998	747	1	1	0	0	0	0	0	0	2 Cs	2	0	3
36725	12 2021	7979	747	1	1	0	0	0	0	0	0	2 Cs	2	0	3
80573	12 2021	4058	747	1	1	1	1	0	0	0	0	4 Cs	4	0	2	2	3
59691	12 2021	3322	266	1	1	0	0	0	0	0	0	2 Cs	2	0	2
20751	12 2021	3322	266	1	1	0	0	0	0	0	0	2 Cs	2	0	2
65886	12 2021	5998	747	1	1	0	0	0	0	0	0	2 Cs	2	0	3
32879	12 2021	4290	747	1	1	0	0	0	0	0	0	2 Cs	2	0	2
72365	12 2021	7979	747	1	1	1	1	0	0	0	0	4 Cs	4	0	2	44	44
60275	12 2021	9421	747	1	1	1	1	1	1	1	0	≥5 Cs	7	0	0	0	0	4	4	5
85728	12 2021	5998	747	1	1	0	0	0	0	0	0	2 Cs	2	0	5
80564	12 2021	5641	747	1	1	0	0	0	0	0	0	2 Cs	2	0	4
68952	12 2021	8078	266	1	1	0	0	0	0	0	0	2 Cs	2	0	0
47217	12 2021	7979	747	1	1	1	1	1	1	0	0	≥5 Cs	6	0	2	2	3	14	14
35061	12 2021	5998	747	1	1	0	0	0	0	0	0	2 Cs	2	0	3
70332	12 2021	3997	747	1	1	0	0	0	0	0	0	2 Cs	2	0	3
54895	12 2021	7979	747	1	1	0	0	0	0	0	0	2 Cs	2	0	3
52445	12 2021	5998	747	1	1	1	1	0	0	0	0	4 Cs	4	0	2	3	4
25214	12 2021	3322	266	1	1	0	0	0	0	0	0	2 Cs	2	2	3
25186	12 2021	5998	747	1	1	1	1	0	0	0	0	4 Cs	4	0	2	3	4
86959	12 2021	1605	747	1	1	0	0	0	0	0	0	2 Cs	2	0	2
93922	12 2021	8078	266	1	1	0	0	0	0	0	0	2 Cs	2	0	3
45798	12 2021	4290	747	1	1	0	0	0	0	0	0	2 Cs	2	0	2
90386	12 2021	4290	747	1	1	0	0	0	0	0	0	2 Cs	2	0	2
44430	12 2021	4290	747	1	1	0	0	0	0	0	0	2 Cs	2	0	2
11884	12 2021	4290	747	1	1	0	0	0	0	0	0	2 Cs	2	0	2
77763	12 2021	7979	747	1	1	1	1	0	0	0	0	4 Cs	4	0	0	3	3
94662	12 2021	8078	266	1	1	0	0	0	0	0	0	2 Cs	2	0	2
49697	12 2021	9421	747	1	1	1	0	0	0	0	0	3 Cs	3	0	0	0
38182	12 2021	9421	747	1	1	0	0	0	0	0	0	2 Cs	2	0	4
28858	12 2021	5998	747	1	1	0	0	0	0	0	0	2 Cs	2	0	4
81405	12 2021	1605	747	1	1	0	0	0	0	0	0	2 Cs	2	0	4
33747	1 2022	5998	747	1	1	0	0	0	0	0	0	2 Cs	2	0	3
92505	1 2022	7979	747	1	1	0	0	0	0	0	0	2 Cs	2	0	3
71297	1 2022	7979	747	1	1	0	0	0	0	0	0	2 Cs	2	0	2
97806	1 2022	5998	747	1	1	0	0	0	0	0	0	2 Cs	2	0	2
22865	1 2022	5998	747	1	1	1	1	0	0	0	0	4 Cs	4	0	2	2	2
92612	1 2022	5998	747	1	1	0	0	0	0	0	0	2 Cs	2	0	2
57123	1 2022	3322	266	1	1	0	0	0	0	0	0	2 Cs	2	0	0
85874	1 2022	3322	266	1	1	0	0	0	0	0	0	2 Cs	2	0	0
60664	1 2022	3322	266	1	1	0	0	0	0	0	0	2 Cs	2	0	0
27151	1 2022	4290	747	1	1	0	0	0	0	0	0	2 Cs	2	0	3
80434	1 2022	5998	747	1	1	0	0	0	0	0	0	2 Cs	2	0	3
36504	1 2022	4290	747	1	1	0	0	0	0	0	0	2 Cs	2	0	2
68832	1 2022	4290	747	1	1	0	0	0	0	0	0	2 Cs	2	0	2
94432	1 2022	4290	747	1	1	0	0	0	0	0	0	2 Cs	2	0	2
41177	1 2022	5998	747	1	1	0	0	0	0	0	0	2 Cs	2	0	1
82576	1 2022	5998	747	1	1	0	0	0	0	0	0	2 Cs	2	0	0
22501	1 2022	7979	747	1	1	0	0	0	0	0	0	2 Cs	2	0	0
82468	1 2022	3322	266	1	1	0	0	0	0	0	0	2 Cs	2	0	2
34140	1 2022	5998	747	1	1	0	0	0	0	0	0	2 Cs	2	0	0
34508	1 2022	7261	266	1	1	0	0	0	0	0	0	2 Cs	2	0	0
82146	1 2022	3322	266	1	1	0	0	0	0	0	0	2 Cs	2	0	0
78041	1 2022	5998	747	1	1	0	0	0	0	0	0	2 Cs	2	0	3
50102	1 2022	3322	266	1	1	0	0	0	0	0	0	2 Cs	2	0	0
40039	1 2022	8078	266	1	1	1	0	0	0	0	0	3 Cs	3	0	0	0
86873	1 2022	4290	747	1	1	0	0	0	0	0	0	2 Cs	2	0	3
95179	1 2022	4290	747	1	1	0	0	0	0	0	0	2 Cs	2	0	3
14964	1 2022	8078	266	1	1	0	0	0	0	0	0	2 Cs	2	0	0
28956	1 2022	9421	747	1	1	0	0	0	0	0	0	2 Cs	2	0	2
69586	1 2022	4290	747	1	1	0	0	0	0	0	0	2 Cs	2	0	2
95948	1 2022	1605	747	1	1	0	0	0	0	0	0	2 Cs	2	0	3
44439	1 2022	9421	747	1	1	0	0	0	0	0	0	2 Cs	2	7	8
49115	1 2022	7979	747	1	1	0	0	0	0	0	0	2 Cs	2	0	3
12827	1 2022	4290	747	1	1	0	0	0	0	0	0	2 Cs	2	0	2
12764	1 2022	8580	747	1	1	0	0	0	0	0	0	2 Cs	2	0	0
93560	1 2022	8580	747	1	1	0	0	0	0	0	0	2 Cs	2	0	0
50729	1 2022	8580	747	1	1	0	0	0	0	0	0	2 Cs	2	0	0
37041	1 2022	6893	747	1	1	0	0	0	0	0	0	2 Cs	2	0	2
48374	1 2022	7979	747	1	1	1	0	0	0	0	0	3 Cs	3	0	0	0
58517	1 2022	7979	747	1	1	1	1	0	0	0	0	4 Cs	4	0	2	13	15
25451	1 2022	4058	747	1	1	1	1	0	0	0	0	4 Cs	4	0	2	2	3
29485	1 2022	4058	747	1	1	1	1	0	0	0	0	4 Cs	4	0	2	2	3
28097	1 2022	7979	747	1	1	0	0	0	0	0	0	2 Cs	2	0	2
37133	1 2022	7979	747	1	1	0	0	0	0	0	0	2 Cs	2	0	2
99787	1 2022	8078	266	1	1	0	0	0	0	0	0	2 Cs	2	0	2
68450	1 2022	3997	747	1	1	0	0	0	0	0	0	2 Cs	2	0	2
99708	1 2022	3997	747	1	1	0	0	0	0	0	0	2 Cs	2	0	2
14477	1 2022	5998	747	1	1	0	0	0	0	0	0	2 Cs	2	0	2
95056	1 2022	8078	266	1	1	0	0	0	0	0	0	2 Cs	2	0	2
59386	1 2022	3322	266	1	1	0	0	0	0	0	0	2 Cs	2	0	2
55886	1 2022	7979	747	1	1	1	0	0	0	0	0	3 Cs	3	0	0	0
68991	1 2022	3997	747	1	1	0	0	0	0	0	0	2 Cs	2	0	0
84925	1 2022	4290	747	1	1	0	0	0	0	0	0	2 Cs	2	0	3
40953	1 2022	7261	266	1	1	0	0	0	0	0	0	2 Cs	2	0	2
92738	1 2022	4058	747	1	1	1	1	1	0	0	0	≥5 Cs	5	0	0	2	2	2
30137	1 2022	4290	747	1	1	0	0	0	0	0	0	2 Cs	2	0	2
35762	1 2022	7979	747	1	1	1	0	0	0	0	0	3 Cs	3	0	0	3
78838	1 2022	3997	747	1	1	0	0	0	0	0	0	2 Cs	2	0	3
91053	1 2022	5998	747	1	1	0	0	0	0	0	0	2 Cs	2	0	3
61754	1 2022	3322	266	1	1	0	0	0	0	0	0	2 Cs	2	0	0
28109	1 2022	3322	266	1	1	0	0	0	0	0	0	2 Cs	2	0	0
57565	1 2022	1605	747	1	1	0	0	0	0	0	0	2 Cs	2	0	3
45786	1 2022	8078	266	1	1	0	0	0	0	0	0	2 Cs	2	0	2
64376	1 2022	8078	266	1	1	0	0	0	0	0	0	2 Cs	2	0	2
20867	1 2022	6893	747	1	1	1	1	0	0	0	0	4 Cs	4	0	2	3	4
19058	1 2022	8078	266	1	1	0	0	0	0	0	0	2 Cs	2	0	2
92830	1 2022	6494	747	1	1	1	0	0	0	0	0	3 Cs	3	0	3	370
68418	1 2022	3322	266	1	1	0	0	0	0	0	0	2 Cs	2	0	0
55158	1 2022	6494	747	1	1	0	0	0	0	0	0	2 Cs	2	0	2
43139	1 2022	6494	747	1	1	0	0	0	0	0	0	2 Cs	2	0	2
67844	1 2022	4586	266	1	1	1	1	1	1	0	0	≥5 Cs	6	0	2	2	2	2	2
71713	1 2022	6893	747	1	1	0	0	0	0	0	0	2 Cs	2	0	2
33059	1 2022	4586	266	1	1	1	0	0	0	0	0	3 Cs	3	0	0	0
49960	1 2022	1605	747	1	1	0	0	0	0	0	0	2 Cs	2	0	1
91088	1 2022	7979	747	1	1	0	0	0	0	0	0	2 Cs	2	0	0
71539	1 2022	5998	747	1	1	1	1	0	0	0	0	4 Cs	4	0	2	4	4
36686	1 2022	8078	266	1	1	0	0	0	0	0	0	2 Cs	2	0	0
44915	1 2022	3322	266	1	1	0	0	0	0	0	0	2 Cs	2	0	0
91689	1 2022	3322	266	1	1	0	0	0	0	0	0	2 Cs	2	0	0
12661	1 2022	5998	747	1	1	1	1	1	0	0	0	≥5 Cs	5	0	4	5	5	5
44503	1 2022	5998	747	1	1	0	0	0	0	0	0	2 Cs	2	0	3
41503	2 2022	7979	747	1	1	0	0	0	0	0	0	2 Cs	2	0	2
98398	2 2022	9421	747	1	1	1	1	1	0	0	0	≥5 Cs	5	0	0	2	13	19
18816	2 2022	3322	266	1	1	0	0	0	0	0	0	2 Cs	2	0	0
83511	2 2022	4290	747	1	1	0	0	0	0	0	0	2 Cs	2	0	2
23840	2 2022	9421	747	1	1	1	1	1	1	1	1	≥5 Cs	8	0	2	10	11	11	11	11	18
95192	2 2022	4290	747	1	1	0	0	0	0	0	0	2 Cs	2	0	2
57484	2 2022	4290	747	1	1	0	0	0	0	0	0	2 Cs	2	0	2
15368	2 2022	8078	266	1	1	0	0	0	0	0	0	2 Cs	2	0	2
62554	2 2022	8078	266	1	1	0	0	0	0	0	0	2 Cs	2	0	2
64002	2 2022	5641	747	1	1	1	1	0	0	0	0	4 Cs	4	0	2	2	3
22062	2 2022	5998	747	1	1	0	0	0	0	0	0	2 Cs	2	0	2
52799	2 2022	4290	747	1	1	0	0	0	0	0	0	2 Cs	2	0	2
14903	2 2022	9421	747	1	1	0	0	0	0	0	0	2 Cs	2	0	2
70042	2 2022	3322	266	1	1	0	0	0	0	0	0	2 Cs	2	0	0
44330	2 2022	3322	266	1	1	0	0	0	0	0	0	2 Cs	2	0	2
65468	2 2022	3322	266	1	1	0	0	0	0	0	0	2 Cs	2	0	2
69569	2 2022	5998	747	1	1	0	0	0	0	0	0	2 Cs	2	0	0
73691	2 2022	8078	266	1	1	0	0	0	0	0	0	2 Cs	2	0	0
88860	2 2022	5998	747	1	1	0	0	0	0	0	0	2 Cs	2	0	2
50238	2 2022	4290	747	1	1	0	0	0	0	0	0	2 Cs	2	0	2
13946	2 2022	6893	747	1	1	0	0	0	0	0	0	2 Cs	2	0	2
46176	2 2022	4290	747	1	1	0	0	0	0	0	0	2 Cs	2	0	3
43212	2 2022	4290	747	1	1	0	0	0	0	0	0	2 Cs	2	0	3
21678	2 2022	4290	747	1	1	0	0	0	0	0	0	2 Cs	2	0	2
73767	2 2022	4290	747	1	1	0	0	0	0	0	0	2 Cs	2	0	2
29085	2 2022	4290	747	1	1	0	0	0	0	0	0	2 Cs	2	0	2
34021	2 2022	3322	266	1	1	1	1	0	0	0	0	4 Cs	4	0	2	3	3
51469	2 2022	3322	266	1	1	0	0	0	0	0	0	2 Cs	2	0	2
82571	2 2022	3322	266	1	1	0	0	0	0	0	0	2 Cs	2	2	2
13372	2 2022	7979	747	1	1	1	1	0	0	0	0	4 Cs	4	0	0	4	4
64874	2 2022	8078	266	1	1	0	0	0	0	0	0	2 Cs	2	2	2
26879	2 2022	8078	266	1	1	0	0	0	0	0	0	2 Cs	2	0	0
21305	2 2022	4058	747	1	1	1	1	0	0	0	0	4 Cs	4	0	4	4	7
41733	2 2022	5998	747	1	1	0	0	0	0	0	0	2 Cs	2	0	3
79516	2 2022	8078	266	1	1	0	0	0	0	0	0	2 Cs	2	0	0
53113	2 2022	5998	747	1	1	0	0	0	0	0	0	2 Cs	2	0	3
42626	2 2022	7261	266	1	1	1	1	1	1	0	0	≥5 Cs	6	0	0	0	2	3	3
60911	2 2022	7261	266	1	1	0	0	0	0	0	0	2 Cs	2	0	0
14443	2 2022	3322	266	1	1	0	0	0	0	0	0	2 Cs	2	0	2
36284	2 2022	3322	266	1	1	0	0	0	0	0	0	2 Cs	2	0	2
66170	2 2022	8078	266	1	1	0	0	0	0	0	0	2 Cs	2	0	0
22389	2 2022	7979	747	1	1	0	0	0	0	0	0	2 Cs	2	0	4
53843	2 2022	9421	747	1	1	0	0	0	0	0	0	2 Cs	2	0	4
90543	2 2022	8078	266	1	1	1	1	0	0	0	0	4 Cs	4	0	0	3	4
12486	2 2022	8078	266	1	1	0	0	0	0	0	0	2 Cs	2	0	0
29301	2 2022	8078	266	1	1	1	1	0	0	0	0	4 Cs	4	0	0	42	42
89182	2 2022	8078	266	1	1	0	0	0	0	0	0	2 Cs	2	0	2
84176	2 2022	7979	747	1	1	0	0	0	0	0	0	2 Cs	2	0	1
84728	2 2022	3322	266	1	1	1	1	0	0	0	0	4 Cs	4	0	0	2	2
43296	2 2022	7261	266	1	1	1	0	0	0	0	0	3 Cs	3	0	2	207
28491	2 2022	7979	747	1	1	1	1	0	0	0	0	4 Cs	4	0	0	68	68
56740	2 2022	7979	747	1	1	0	0	0	0	0	0	2 Cs	2	0	4
94862	2 2022	7979	747	1	1	0	0	0	0	0	0	2 Cs	2	0	4
35004	2 2022	8078	266	1	1	0	0	0	0	0	0	2 Cs	2	0	0
45000	2 2022	8078	266	1	1	0	0	0	0	0	0	2 Cs	2	0	0
65439	2 2022	7261	266	1	1	1	1	0	0	0	0	4 Cs	4	0	2	207	480
68044	2 2022	3322	266	1	1	0	0	0	0	0	0	2 Cs	2	0	0
59268	2 2022	7261	266	1	1	0	0	0	0	0	0	2 Cs	2	0	0
37481	2 2022	4290	747	1	1	0	0	0	0	0	0	2 Cs	2	0	3
12108	2 2022	4290	747	1	1	1	0	0	0	0	0	3 Cs	3	0	0	2
46172	2 2022	4290	747	1	1	0	0	0	0	0	0	2 Cs	2	0	3
29770	2 2022	7979	747	1	1	0	0	0	0	0	0	2 Cs	2	0	3
93204	2 2022	7979	747	1	1	0	0	0	0	0	0	2 Cs	2	0	3
74005	2 2022	3322	266	1	1	0	0	0	0	0	0	2 Cs	2	0	0
32346	2 2022	7261	266	1	1	0	0	0	0	0	0	2 Cs	2	0	0
59044	2 2022	9421	747	1	1	0	0	0	0	0	0	2 Cs	2	0	0
97073	2 2022	9421	747	1	1	0	0	0	0	0	0	2 Cs	2	0	0
46309	2 2022	7979	747	1	1	0	0	0	0	0	0	2 Cs	2	0	4
90309	2 2022	3322	266	1	1	1	1	0	0	0	0	4 Cs	4	0	0	2	2
95884	2 2022	5998	747	1	1	0	0	0	0	0	0	2 Cs	2	0	3
44813	2 2022	5998	747	1	1	0	0	0	0	0	0	2 Cs	2	0	3
50171	2 2022	3322	266	1	1	0	0	0	0	0	0	2 Cs	2	0	0
73253	2 2022	5998	747	1	1	1	1	0	0	0	0	4 Cs	4	0	3	6	7
54917	2 2022	5998	747	1	1	1	1	1	1	1	0	≥5 Cs	7	0	3	3	5	8	13	13
60399	3 2022	6893	747	1	1	0	0	0	0	0	0	2 Cs	2	0	2
40687	3 2022	3997	747	1	1	0	0	0	0	0	0	2 Cs	2	2	2
59760	3 2022	8078	266	1	1	0	0	0	0	0	0	2 Cs	2	0	2
76099	3 2022	8078	266	1	1	1	1	1	0	0	0	≥5 Cs	5	0	0	2	5	5
87018	3 2022	5998	747	1	1	0	0	0	0	0	0	2 Cs	2	0	3
22745	3 2022	4290	747	1	1	0	0	0	0	0	0	2 Cs	2	0	2
73946	3 2022	4290	747	1	1	0	0	0	0	0	0	2 Cs	2	0	2
75222	3 2022	5998	747	1	1	0	0	0	0	0	0	2 Cs	2	0	2
55045	3 2022	9421	747	1	1	0	0	0	0	0	0	2 Cs	2	0	2
74068	3 2022	6893	747	1	1	0	0	0	0	0	0	2 Cs	2	0	2
73574	3 2022	1605	747	1	1	0	0	0	0	0	0	2 Cs	2	0	3
93479	3 2022	1605	747	1	1	0	0	0	0	0	0	2 Cs	2	0	3
13918	3 2022	1605	747	1	1	0	0	0	0	0	0	2 Cs	2	0	4
37177	3 2022	7979	747	1	1	0	0	0	0	0	0	2 Cs	2	0	3
24917	3 2022	7979	747	1	1	0	0	0	0	0	0	2 Cs	2	0	4
71902	3 2022	4058	747	1	1	1	0	0	0	0	0	3 Cs	3	0	0	4
88083	3 2022	7979	747	1	1	0	0	0	0	0	0	2 Cs	2	0	3
95374	3 2022	4290	747	1	1	0	0	0	0	0	0	2 Cs	2	0	3
13834	3 2022	7979	747	1	1	0	0	0	0	0	0	2 Cs	2	0	0
73041	3 2022	8078	266	1	1	0	0	0	0	0	0	2 Cs	2	0	0
68131	3 2022	3322	266	1	1	0	0	0	0	0	0	2 Cs	2	0	2
66704	3 2022	5998	747	1	1	1	1	0	0	0	0	4 Cs	4	0	3	3	4
62387	3 2022	5998	747	1	1	1	1	0	0	0	0	4 Cs	4	0	2	2	7
38661	3 2022	3322	266	1	1	0	0	0	0	0	0	2 Cs	2	0	0
32574	3 2022	4290	747	1	1	0	0	0	0	0	0	2 Cs	2	0	2
74193	3 2022	4290	747	1	1	0	0	0	0	0	0	2 Cs	2	0	2
19214	3 2022	9421	747	1	1	0	0	0	0	0	0	2 Cs	2	0	2
61507	3 2022	4290	747	1	1	0	0	0	0	0	0	2 Cs	2	0	2
88937	3 2022	8078	266	1	1	0	0	0	0	0	0	2 Cs	2	0	2
61059	3 2022	8078	266	1	1	0	0	0	0	0	0	2 Cs	2	0	2
61555	3 2022	9421	747	1	1	1	1	0	0	0	0	4 Cs	4	0	0	0	0
80322	3 2022	9421	747	1	1	0	0	0	0	0	0	2 Cs	2	0	0
30629	3 2022	1605	747	1	1	0	0	0	0	0	0	2 Cs	2	0	2
99773	3 2022	1605	747	1	1	0	0	0	0	0	0	2 Cs	2	0	5
47863	3 2022	4290	747	1	1	0	0	0	0	0	0	2 Cs	2	0	4
78138	3 2022	8078	266	1	1	0	0	0	0	0	0	2 Cs	2	0	0
69817	3 2022	5998	747	1	1	0	0	0	0	0	0	2 Cs	2	0	3
39878	3 2022	5998	266	1	1	0	0	0	0	0	0	2 Cs	2	0	0
48322	3 2022	8078	266	1	1	0	0	0	0	0	0	2 Cs	2	0	2
85092	3 2022	5183	320	1	1	0	0	0	0	0	0	2 Cs	2	0	2
41005	3 2022	5183	320	1	1	0	0	0	0	0	0	2 Cs	2	0	2
74514	3 2022	3322	266	1	1	0	0	0	0	0	0	2 Cs	2	2	3
23804	3 2022	3567	320	1	1	1	1	0	0	0	0	4 Cs	4	0	0	3	4
88765	3 2022	5183	320	1	1	0	0	0	0	0	0	2 Cs	2	0	0
38048	3 2022	3997	747	1	1	0	0	0	0	0	0	2 Cs	2	0	2
79588	3 2022	8078	266	1	1	0	0	0	0	0	0	2 Cs	2	0	0
85174	3 2022	9421	747	1	1	0	0	0	0	0	0	2 Cs	2	0	5
55026	3 2022	4290	747	1	1	0	0	0	0	0	0	2 Cs	2	0	5
36723	3 2022	5183	658	1	1	0	0	0	0	0	0	2 Cs	2	0	0
39603	3 2022	5183	320	1	1	0	0	0	0	0	0	2 Cs	2	0	0
82485	3 2022	4290	747	1	1	0	0	0	0	0	0	2 Cs	2	0	4
25348	3 2022	5998	747	1	1	0	0	0	0	0	0	2 Cs	2	0	4
50277	3 2022	3322	266	1	1	0	0	0	0	0	0	2 Cs	2	0	2
23599	3 2022	3322	266	1	1	0	0	0	0	0	0	2 Cs	2	2	2
93144	3 2022	4290	747	1	1	0	0	0	0	0	0	2 Cs	2	0	3
68570	3 2022	3322	266	1	1	1	0	0	0	0	0	3 Cs	3	0	0	0
24792	3 2022	9421	747	1	1	0	0	0	0	0	0	2 Cs	2	0	2
54414	3 2022	5183	320	1	1	0	0	0	0	0	0	2 Cs	2	0	2
27031	3 2022	7261	266	1	1	0	0	0	0	0	0	2 Cs	2	0	2
14540	3 2022	3567	320	1	1	1	1	0	0	0	0	4 Cs	4	0	0	3	3
66180	3 2022	4290	747	1	1	0	0	0	0	0	0	2 Cs	2	0	0
30947	3 2022	4290	747	1	1	0	0	0	0	0	0	2 Cs	2	0	0
29470	3 2022	6180	320	1	1	0	0	0	0	0	0	2 Cs	2	0	0
52905	3 2022	4290	747	1	1	1	1	0	0	0	0	4 Cs	4	0	0	193	193
50622	3 2022	8078	266	1	1	0	0	0	0	0	0	2 Cs	2	0	0
24046	3 2022	4290	747	1	1	0	0	0	0	0	0	2 Cs	2	0	0
82699	3 2022	7979	747	1	1	0	0	0	0	0	0	2 Cs	2	0	3
97413	3 2022	4290	747	1	1	0	0	0	0	0	0	2 Cs	2	0	3
26109	3 2022	8078	266	1	1	0	0	0	0	0	0	2 Cs	2	0	2
22157	3 2022	5998	747	1	1	0	0	0	0	0	0	2 Cs	2	0	2
35851	3 2022	9421	747	1	1	0	0	0	0	0	0	2 Cs	2	0	2
71328	3 2022	4290	747	1	1	0	0	0	0	0	0	2 Cs	2	0	0
80393	3 2022	7979	747	1	1	0	0	0	0	0	0	2 Cs	2	0	4
91437	3 2022	7979	747	1	1	0	0	0	0	0	0	2 Cs	2	0	4
21962	3 2022	4290	747	1	1	0	0	0	0	0	0	2 Cs	2	0	2
95747	3 2022	4290	747	1	1	0	0	0	0	0	0	2 Cs	2	0	3
50071	3 2022	5998	747	1	1	0	0	0	0	0	0	2 Cs	2	0	3
34983	3 2022	5998	747	1	1	0	0	0	0	0	0	2 Cs	2	0	4
13687	3 2022	5998	266	1	1	0	0	0	0	0	0	2 Cs	2	0	2
49515	3 2022	6180	320	1	1	0	0	0	0	0	0	2 Cs	2	0	0
63931	3 2022	3322	266	1	1	0	0	0	0	0	0	2 Cs	2	0	2
72999	3 2022	7979	747	1	1	0	0	0	0	0	0	2 Cs	2	0	8
82772	3 2022	1605	747	1	1	0	0	0	0	0	0	2 Cs	2	0	8
97218	3 2022	4290	747	1	1	0	0	0	0	0	0	2 Cs	2	0	3
63416	3 2022	4290	747	1	1	0	0	0	0	0	0	2 Cs	2	0	3
45844	3 2022	4290	747	1	1	0	0	0	0	0	0	2 Cs	2	0	3
12953	3 2022	6893	747	1	1	0	0	0	0	0	0	2 Cs	2	0	3
61396	3 2022	1605	747	1	1	0	0	0	0	0	0	2 Cs	2	0	3
88458	3 2022	7979	747	1	1	0	0	0	0	0	0	2 Cs	2	0	3
52028	3 2022	4290	747	1	1	0	0	0	0	0	0	2 Cs	2	0	3
90799	3 2022	5998	747	1	1	0	0	0	0	0	0	2 Cs	2	0	3
72418	3 2022	4058	747	1	1	1	1	1	0	0	0	≥5 Cs	5	0	0	3	3	4
16820	3 2022	4290	747	1	1	0	0	0	0	0	0	2 Cs	2	0	3
98248	3 2022	3322	266	1	1	0	0	0	0	0	0	2 Cs	2	0	0
18071	4 2022	4290	747	1	1	0	0	0	0	0	0	2 Cs	2	0	2
94477	4 2022	3322	266	1	1	0	0	0	0	0	0	2 Cs	2	0	0
82899	4 2022	8078	266	1	1	0	0	0	0	0	0	2 Cs	2	0	0
61890	4 2022	7979	747	1	1	0	0	0	0	0	0	2 Cs	2	0	4
87227	4 2022	5998	747	1	1	1	1	0	0	0	0	4 Cs	4	0	4	6	10
84571	4 2022	3322	266	1	1	0	0	0	0	0	0	2 Cs	2	0	3
76204	4 2022	4586	266	1	1	1	1	1	1	0	0	≥5 Cs	6	0	0	0	2	2	2
97294	4 2022	5998	747	1	1	0	0	0	0	0	0	2 Cs	2	0	3
40400	4 2022	3322	266	1	1	0	0	0	0	0	0	2 Cs	2	0	2
33119	4 2022	3322	266	1	1	0	0	0	0	0	0	2 Cs	2	0	2
76088	4 2022	8078	266	1	1	0	0	0	0	0	0	2 Cs	2	0	2
81038	4 2022	7979	747	1	1	1	0	0	0	0	0	3 Cs	3	0	0	3
83887	4 2022	7979	747	1	1	0	0	0	0	0	0	2 Cs	2	0	2
55506	4 2022	9421	747	1	1	1	1	1	0	0	0	≥5 Cs	5	0	2	2	3	3
30339	4 2022	6893	747	1	1	0	0	0	0	0	0	2 Cs	2	0	2
51190	4 2022	5998	747	1	1	0	0	0	0	0	0	2 Cs	2	0	0
98918	4 2022	5998	747	1	1	0	0	0	0	0	0	2 Cs	2	0	0
52219	4 2022	9421	747	1	1	0	0	0	0	0	0	2 Cs	2	0	2
95948	4 2022	9421	747	1	1	0	0	0	0	0	0	2 Cs	2	0	2
54315	4 2022	7261	266	1	1	0	0	0	0	0	0	2 Cs	2	0	0
59575	4 2022	7979	747	1	1	0	0	0	0	0	0	2 Cs	2	0	1
10283	4 2022	3322	266	1	1	1	1	0	0	0	0	4 Cs	4	0	2	7	7
15067	4 2022	7979	747	1	1	0	0	0	0	0	0	2 Cs	2	0	0
21445	4 2022	7979	747	1	1	0	0	0	0	0	0	2 Cs	2	0	4
93086	4 2022	4586	266	1	1	1	1	1	1	1	1	≥5 Cs	8	0	0	2	2	2	2	3	3
51279	4 2022	5998	747	1	1	0	0	0	0	0	0	2 Cs	2	0	3
43259	4 2022	9421	266	1	1	1	1	0	0	0	0	4 Cs	4	0	0	0	0
57172	4 2022	5998	747	1	1	0	0	0	0	0	0	2 Cs	2	0	4
78097	4 2022	9421	266	1	1	0	0	0	0	0	0	2 Cs	2	0	0
68443	4 2022	5998	747	1	1	0	0	0	0	0	0	2 Cs	2	0	4
64178	4 2022	4586	266	1	1	1	0	0	0	0	0	3 Cs	3	0	0	2
83340	4 2022	7979	747	1	1	0	0	0	0	0	0	2 Cs	2	0	3
30314	4 2022	4290	747	1	1	0	0	0	0	0	0	2 Cs	2	0	3
81204	4 2022	4290	747	1	1	0	0	0	0	0	0	2 Cs	2	0	3
89880	4 2022	4290	747	1	1	0	0	0	0	0	0	2 Cs	2	0	3
52669	4 2022	4290	747	1	1	0	0	0	0	0	0	2 Cs	2	0	3
38028	4 2022	4290	747	1	1	0	0	0	0	0	0	2 Cs	2	0	3
51084	4 2022	4290	747	1	1	0	0	0	0	0	0	2 Cs	2	0	3
32689	4 2022	4290	747	1	1	0	0	0	0	0	0	2 Cs	2	0	2
10676	4 2022	5998	747	1	1	0	0	0	0	0	0	2 Cs	2	0	2
58758	4 2022	8078	266	1	1	0	0	0	0	0	0	2 Cs	2	0	2
56161	4 2022	3322	266	1	1	0	0	0	0	0	0	2 Cs	2	0	2
14636	4 2022	3322	266	1	1	0	0	0	0	0	0	2 Cs	2	0	2
67465	4 2022	7979	747	1	1	0	0	0	0	0	0	2 Cs	2	0	2
66709	4 2022	5998	747	1	1	0	0	0	0	0	0	2 Cs	2	0	0
25600	4 2022	5998	747	1	1	0	0	0	0	0	0	2 Cs	2	0	2
72120	4 2022	4290	747	1	1	0	0	0	0	0	0	2 Cs	2	0	2
22120	4 2022	4290	747	1	1	0	0	0	0	0	0	2 Cs	2	0	2
60755	4 2022	4290	747	1	1	0	0	0	0	0	0	2 Cs	2	0	1
16524	4 2022	8078	266	1	1	0	0	0	0	0	0	2 Cs	2	0	2
45130	4 2022	8078	266	1	1	0	0	0	0	0	0	2 Cs	2	0	2
35319	4 2022	5998	747	1	1	1	1	1	1	1	0	≥5 Cs	7	0	3	3	3	4	5	5
14114	4 2022	7979	747	1	1	0	0	0	0	0	0	2 Cs	2	0	2
28777	4 2022	7979	747	1	1	0	0	0	0	0	0	2 Cs	2	0	2
86450	4 2022	7979	747	1	1	0	0	0	0	0	0	2 Cs	2	0	2
52705	4 2022	4290	747	1	1	0	0	0	0	0	0	2 Cs	2	0	2
58440	4 2022	7979	747	1	1	0	0	0	0	0	0	2 Cs	2	0	2
44065	4 2022	5998	747	1	1	0	0	0	0	0	0	2 Cs	2	0	2
77208	4 2022	7979	747	1	1	0	0	0	0	0	0	2 Cs	2	0	2
72173	4 2022	8078	266	1	1	0	0	0	0	0	0	2 Cs	2	0	2
30156	4 2022	9421	747	1	1	0	0	0	0	0	0	2 Cs	2	0	0
83503	4 2022	4290	747	1	1	0	0	0	0	0	0	2 Cs	2	0	0
71729	4 2022	8078	266	1	1	0	0	0	0	0	0	2 Cs	2	0	0
56960	4 2022	3322	266	1	1	0	0	0	0	0	0	2 Cs	2	0	2
26495	4 2022	3322	266	1	1	0	0	0	0	0	0	2 Cs	2	0	2
50874	4 2022	1605	747	1	1	0	0	0	0	0	0	2 Cs	2	0	3
60869	4 2022	1605	747	1	1	0	0	0	0	0	0	2 Cs	2	0	2
97515	4 2022	3322	266	1	1	0	0	0	0	0	0	2 Cs	2	0	2
17741	4 2022	3712	320	1	1	0	0	0	0	0	0	2 Cs	2	0	0
40208	4 2022	2187	658	1	1	0	0	0	0	0	0	2 Cs	2	0	4
83542	4 2022	7873	320	1	1	0	0	0	0	0	0	2 Cs	2	0	0
12599	4 2022	5720	320	1	1	0	0	0	0	0	0	2 Cs	2	0	0
96666	4 2022	8384	320	1	1	1	1	0	0	0	0	4 Cs	4	0	0	0	2
88462	4 2022	7873	320	1	1	1	1	0	0	0	0	4 Cs	4	0	2	5	6
89059	4 2022	5183	320	1	1	0	0	0	0	0	0	2 Cs	2	0	0
86749	4 2022	5998	747	1	1	0	0	0	0	0	0	2 Cs	2	0	2
18876	4 2022	8078	266	1	1	0	0	0	0	0	0	2 Cs	2	0	0
43425	4 2022	8078	266	1	1	0	0	0	0	0	0	2 Cs	2	0	0
91876	4 2022	4290	747	1	1	0	0	0	0	0	0	2 Cs	2	0	2
51581	4 2022	4290	747	1	1	0	0	0	0	0	0	2 Cs	2	0	2
18736	4 2022	4290	747	1	1	1	0	0	0	0	0	3 Cs	3	0	0	1
49965	4 2022	2187	320	1	1	0	0	0	0	0	0	2 Cs	2	0	0
70642	4 2022	4586	266	1	1	1	1	0	0	0	0	4 Cs	4	0	2	2	2
94097	4 2022	7979	747	1	1	1	1	0	0	0	0	4 Cs	4	0	0	8	10
74287	4 2022	5998	747	1	1	0	0	0	0	0	0	2 Cs	2	0	0
43283	4 2022	5998	747	1	1	0	0	0	0	0	0	2 Cs	2	0	2
63404	4 2022	4290	747	1	1	0	0	0	0	0	0	2 Cs	2	0	3
78508	4 2022	7979	747	1	1	1	1	0	0	0	0	4 Cs	4	0	0	0	3
41193	4 2022	7979	747	1	1	0	0	0	0	0	0	2 Cs	2	0	3
54156	4 2022	4290	747	1	1	1	0	0	0	0	0	3 Cs	3	0	0	2
14712	4 2022	5720	320	1	1	0	0	0	0	0	0	2 Cs	2	0	2
25526	4 2022	5998	747	1	1	0	0	0	0	0	0	2 Cs	2	0	3
72051	4 2022	8078	266	1	1	0	0	0	0	0	0	2 Cs	2	0	0
15583	4 2022	7873	320	1	1	1	0	0	0	0	0	3 Cs	3	0	2	3
55874	4 2022	1605	747	1	1	0	0	0	0	0	0	2 Cs	2	0	3
12381	4 2022	5998	747	1	1	0	0	0	0	0	0	2 Cs	2	0	2
27663	4 2022	3322	266	1	1	0	0	0	0	0	0	2 Cs	2	0	2
35772	4 2022	3322	266	1	1	0	0	0	0	0	0	2 Cs	2	0	2
38937	4 2022	5998	747	1	1	1	1	1	0	0	0	≥5 Cs	5	0	2	17	17	18
29550	4 2022	4290	747	1	1	0	0	0	0	0	0	2 Cs	2	0	2
95217	4 2022	4586	266	1	1	1	0	0	0	0	0	3 Cs	3	0	2	5
35010	4 2022	7873	658	1	1	1	1	0	0	0	0	4 Cs	4	0	0	1	2
48090	5 2022	7979	747	1	1	0	0	0	0	0	0	2 Cs	2	0	3
89553	5 2022	8078	266	1	1	0	0	0	0	0	0	2 Cs	2	0	0
32624	5 2022	3322	266	1	1	0	0	0	0	0	0	2 Cs	2	0	0
52984	5 2022	9421	747	1	1	0	0	0	0	0	0	2 Cs	2	0	2
43851	5 2022	3322	266	1	1	0	0	0	0	0	0	2 Cs	2	0	0
99830	5 2022	1150	320	1	1	0	0	0	0	0	0	2 Cs	2	0	2
68728	5 2022	5183	658	1	1	0	0	0	0	0	0	2 Cs	2	0	3
98422	5 2022	4586	266	1	1	1	0	0	0	0	0	3 Cs	3	0	2	2
95821	5 2022	4586	266	1	1	1	0	0	0	0	0	3 Cs	3	0	2	2
35783	5 2022	5998	747	1	1	0	0	0	0	0	0	2 Cs	2	0	3
16865	5 2022	5998	747	1	1	0	0	0	0	0	0	2 Cs	2	0	3
63484	5 2022	8078	266	1	1	0	0	0	0	0	0	2 Cs	2	0	2
99377	5 2022	5998	747	1	1	1	1	0	0	0	0	4 Cs	4	0	2	3	6
47065	5 2022	5998	747	1	1	1	0	0	0	0	0	3 Cs	3	0	2	2
22211	5 2022	3322	266	1	1	0	0	0	0	0	0	2 Cs	2	0	2
79322	5 2022	3712	320	1	1	0	0	0	0	0	0	2 Cs	2	0	2
76806	5 2022	3997	747	1	1	0	0	0	0	0	0	2 Cs	2	0	2
49297	5 2022	3997	747	1	1	0	0	0	0	0	0	2 Cs	2	0	2
60903	5 2022	3322	266	1	1	0	0	0	0	0	0	2 Cs	2	0	2
84575	5 2022	3322	266	1	1	0	0	0	0	0	0	2 Cs	2	0	2
76284	5 2022	3997	747	1	1	0	0	0	0	0	0	2 Cs	2	0	2
82960	5 2022	1605	747	1	1	0	0	0	0	0	0	2 Cs	2	0	0
68466	5 2022	3567	320	1	1	0	0	0	0	0	0	2 Cs	2	0	1
70209	5 2022	5183	320	1	1	0	0	0	0	0	0	2 Cs	2	0	1
36341	5 2022	8078	266	1	1	0	0	0	0	0	0	2 Cs	2	0	0
93287	5 2022	7979	747	1	1	0	0	0	0	0	0	2 Cs	2	0	0
58369	5 2022	5183	320	1	1	0	0	0	0	0	0	2 Cs	2	1	1
17662	5 2022	3712	320	1	1	1	0	0	0	0	0	3 Cs	3	0	0	1
71682	5 2022	4290	747	1	1	0	0	0	0	0	0	2 Cs	2	0	0
47608	5 2022	6893	747	1	1	0	0	0	0	0	0	2 Cs	2	0	4
25525	5 2022	5183	320	1	1	0	0	0	0	0	0	2 Cs	2	0	0
84472	5 2022	5183	320	1	1	1	0	0	0	0	0	3 Cs	3	0	0	1
25131	5 2022	5183	320	1	1	0	0	0	0	0	0	2 Cs	2	0	0
30290	5 2022	4290	747	1	1	0	0	0	0	0	0	2 Cs	2	0	3
18480	5 2022	4290	747	1	1	0	0	0	0	0	0	2 Cs	2	0	4
91712	5 2022	5998	747	1	1	0	0	0	0	0	0	2 Cs	2	0	4
13893	5 2022	5998	747	1	1	1	1	1	1	1	0	≥5 Cs	7	0	4	9	10	25	25	25
50092	5 2022	5998	747	1	1	1	0	0	0	0	0	3 Cs	3	0	4	5
33159	5 2022	5183	658	1	1	0	0	0	0	0	0	2 Cs	2	0	3
26188	5 2022	7873	320	1	1	0	0	0	0	0	0	2 Cs	2	0	3
16023	5 2022	8078	266	1	1	0	0	0	0	0	0	2 Cs	2	0	0
70231	5 2022	5183	658	1	1	0	0	0	0	0	0	2 Cs	2	0	0
21666	5 2022	3712	320	1	1	1	1	0	0	0	0	4 Cs	4	0	0	2	3
54758	5 2022	9421	747	1	1	0	0	0	0	0	0	2 Cs	2	0	2
38450	5 2022	8078	266	1	1	0	0	0	0	0	0	2 Cs	2	0	2
12211	5 2022	3322	266	1	1	0	0	0	0	0	0	2 Cs	2	2	2
90667	5 2022	1605	747	1	1	0	0	0	0	0	0	2 Cs	2	0	2
19777	5 2022	5998	747	1	1	1	1	1	1	1	0	≥5 Cs	7	0	0	9	10	10	10	10
15753	5 2022	5183	320	1	1	0	0	0	0	0	0	2 Cs	2	0	0
66469	5 2022	5183	320	1	1	0	0	0	0	0	0	2 Cs	2	0	0
46486	5 2022	8384	320	1	1	0	0	0	0	0	0	2 Cs	2	0	0
68599	5 2022	5998	747	1	1	0	0	0	0	0	0	2 Cs	2	0	3
55451	5 2022	7873	320	1	1	0	0	0	0	0	0	2 Cs	2	0	2
27761	5 2022	3567	320	1	1	0	0	0	0	0	0	2 Cs	2	0	0
14174	5 2022	3322	266	1	1	0	0	0	0	0	0	2 Cs	2	0	0
27045	5 2022	5998	747	1	1	0	0	0	0	0	0	2 Cs	2	0	2
56300	5 2022	4290	747	1	1	0	0	0	0	0	0	2 Cs	2	0	2
18696	5 2022	4290	747	1	1	0	0	0	0	0	0	2 Cs	2	0	2
51458	5 2022	9166	320	1	1	0	0	0	0	0	0	2 Cs	2	0	2
91156	5 2022	7873	658	1	1	0	0	0	0	0	0	2 Cs	2	0	3
55029	5 2022	4483	320	1	1	1	1	0	0	0	0	4 Cs	4	0	2	3	3
51864	5 2022	4290	747	1	1	0	0	0	0	0	0	2 Cs	2	0	3
92880	5 2022	4290	747	1	1	0	0	0	0	0	0	2 Cs	2	0	3
12495	5 2022	9421	747	1	1	0	0	0	0	0	0	2 Cs	2	0	3
11379	5 2022	3322	266	1	1	0	0	0	0	0	0	2 Cs	2	0	0
16945	5 2022	5998	747	1	1	0	0	0	0	0	0	2 Cs	2	0	3
81228	5 2022	8078	266	1	1	0	0	0	0	0	0	2 Cs	2	0	2
45769	5 2022	1605	747	1	1	0	0	0	0	0	0	2 Cs	2	0	3
49803	5 2022	3712	320	1	1	1	1	1	1	0	0	≥5 Cs	6	0	0	2	3	3	5
21723	5 2022	1605	747	1	1	0	0	0	0	0	0	2 Cs	2	0	2
59913	5 2022	3322	266	1	1	0	0	0	0	0	0	2 Cs	2	2	4
46832	5 2022	5183	658	1	1	0	0	0	0	0	0	2 Cs	2	3	3
72360	5 2022	8078	266	1	1	0	0	0	0	0	0	2 Cs	2	0	3
67044	5 2022	4290	747	1	1	0	0	0	0	0	0	2 Cs	2	0	1
75039	5 2022	4058	747	1	1	1	0	0	0	0	0	3 Cs	3	0	0	1
27889	5 2022	4586	266	1	1	1	1	0	0	0	0	4 Cs	4	0	2	2	2
68225	5 2022	5998	747	1	1	0	0	0	0	0	0	2 Cs	2	0	2
53896	5 2022	5998	747	1	1	0	0	0	0	0	0	2 Cs	2	0	0
36965	5 2022	5998	747	1	1	0	0	0	0	0	0	2 Cs	2	0	0
28797	5 2022	4290	747	1	1	0	0	0	0	0	0	2 Cs	2	0	3
58655	5 2022	5183	658	1	1	1	0	0	0	0	0	3 Cs	3	0	0	85
29761	5 2022	1605	747	1	1	0	0	0	0	0	0	2 Cs	2	0	0
34870	5 2022	5060	320	1	1	0	0	0	0	0	0	2 Cs	2	0	0
42801	5 2022	5060	320	1	1	0	0	0	0	0	0	2 Cs	2	0	0
20834	5 2022	5641	747	1	1	1	1	1	0	0	0	≥5 Cs	5	0	2	2	2	2
15597	5 2022	7168	320	1	1	0	0	0	0	0	0	2 Cs	2	0	0
96080	5 2022	6180	320	1	1	0	0	0	0	0	0	2 Cs	2	0	3
98792	5 2022	1605	747	1	1	0	0	0	0	0	0	2 Cs	2	0	1
87004	5 2022	4290	747	1	1	0	0	0	0	0	0	2 Cs	2	0	2
76150	5 2022	8078	266	1	1	0	0	0	0	0	0	2 Cs	2	0	5
24130	5 2022	4290	747	1	1	0	0	0	0	0	0	2 Cs	2	0	2
14634	5 2022	4290	747	1	1	0	0	0	0	0	0	2 Cs	2	0	2
40757	5 2022	4290	747	1	1	0	0	0	0	0	0	2 Cs	2	0	1
83702	5 2022	4290	747	1	1	0	0	0	0	0	0	2 Cs	2	0	1
70745	5 2022	5998	747	1	1	0	0	0	0	0	0	2 Cs	2	0	0
53180	5 2022	3567	320	1	1	0	0	0	0	0	0	2 Cs	2	0	0
60014	5 2022	7873	320	1	1	0	0	0	0	0	0	2 Cs	2	0	0
21573	5 2022	7873	658	1	1	0	0	0	0	0	0	2 Cs	2	0	3
77235	5 2022	3567	320	1	1	0	0	0	0	0	0	2 Cs	2	0	0
45864	5 2022	4290	747	1	1	0	0	0	0	0	0	2 Cs	2	0	0
17232	5 2022	4586	266	1	1	1	0	0	0	0	0	3 Cs	3	0	3	4
16254	5 2022	9421	747	1	1	0	0	0	0	0	0	2 Cs	2	0	2
94763	5 2022	1150	320	1	1	0	0	0	0	0	0	2 Cs	2	0	2
43771	6 2022	1150	658	1	1	0	0	0	0	0	0	2 Cs	2	0	0
86305	6 2022	4290	747	1	1	0	0	0	0	0	0	2 Cs	2	0	3
77712	6 2022	7873	320	1	1	0	0	0	0	0	0	2 Cs	2	0	0
98642	6 2022	7873	658	1	1	0	0	0	0	0	0	2 Cs	2	0	0
49236	6 2022	4713	320	1	1	0	0	0	0	0	0	2 Cs	2	0	0
48119	6 2022	7979	747	1	1	0	0	0	0	0	0	2 Cs	2	0	2
42846	6 2022	4290	747	1	1	0	0	0	0	0	0	2 Cs	2	0	2
77910	6 2022	4483	320	1	1	0	0	0	0	0	0	2 Cs	2	0	3
99718	6 2022	3567	320	1	1	0	0	0	0	0	0	2 Cs	2	0	3
60547	6 2022	4586	266	1	1	1	0	0	0	0	0	3 Cs	3	0	2	2
46353	6 2022	4483	320	1	1	0	0	0	0	0	0	2 Cs	2	0	2
77107	6 2022	7979	747	1	1	1	1	1	1	1	0	≥5 Cs	7	0	0	0	0	0	16	16
72070	6 2022	7873	320	1	1	0	0	0	0	0	0	2 Cs	2	0	2
43858	6 2022	8078	266	1	1	0	0	0	0	0	0	2 Cs	2	0	0
23596	6 2022	7873	320	1	1	0	0	0	0	0	0	2 Cs	2	0	2
76415	6 2022	8078	266	1	1	0	0	0	0	0	0	2 Cs	2	0	0
59306	6 2022	4483	658	1	1	0	0	0	0	0	0	2 Cs	2	0	3
59761	6 2022	9421	266	1	1	0	0	0	0	0	0	2 Cs	2	0	0
96631	6 2022	4290	747	1	1	0	0	0	0	0	0	2 Cs	2	0	3
41765	6 2022	3712	320	1	1	0	0	0	0	0	0	2 Cs	2	0	0
79240	6 2022	5998	747	1	1	1	1	1	1	1	0	≥5 Cs	7	0	3	4	13	14	14	14
47017	6 2022	7873	320	1	1	0	0	0	0	0	0	2 Cs	2	0	2
70327	6 2022	2399	747	1	1	0	0	0	0	0	0	2 Cs	2	0	2
49620	6 2022	4290	747	1	1	0	0	0	0	0	0	2 Cs	2	0	2
78967	6 2022	5998	747	1	1	0	0	0	0	0	0	2 Cs	2	0	3
59370	6 2022	9421	747	1	1	0	0	0	0	0	0	2 Cs	2	0	3
72649	6 2022	1605	747	1	1	0	0	0	0	0	0	2 Cs	2	0	3
34112	6 2022	7873	320	1	1	0	0	0	0	0	0	2 Cs	2	0	1
16178	6 2022	4290	747	1	1	0	0	0	0	0	0	2 Cs	2	0	2
54024	6 2022	4290	747	1	1	0	0	0	0	0	0	2 Cs	2	0	2
56628	6 2022	4290	747	1	1	0	0	0	0	0	0	2 Cs	2	0	2
49483	6 2022	5998	747	1	1	0	0	0	0	0	0	2 Cs	2	0	1
29619	6 2022	5998	747	1	1	1	1	1	1	1	0	≥5 Cs	7	0	0	0	0	0	2	2
88543	6 2022	5998	747	1	1	0	0	0	0	0	0	2 Cs	2	0	0
27366	6 2022	7979	747	1	1	1	1	0	0	0	0	4 Cs	4	0	0	0	3
98912	6 2022	8078	266	1	1	0	0	0	0	0	0	2 Cs	2	0	0
60510	6 2022	5998	747	1	1	0	0	0	0	0	0	2 Cs	2	0	3
40418	6 2022	5998	747	1	1	0	0	0	0	0	0	2 Cs	2	0	3
59692	6 2022	5641	747	1	1	0	0	0	0	0	0	2 Cs	2	0	3
58399	6 2022	5998	747	1	1	0	0	0	0	0	0	2 Cs	2	0	2
24391	6 2022	3567	320	1	1	0	0	0	0	0	0	2 Cs	2	0	0
61403	6 2022	4483	320	1	1	0	0	0	0	0	0	2 Cs	2	0	0
29604	6 2022	7979	747	1	1	0	0	0	0	0	0	2 Cs	2	0	2
53608	6 2022	3712	320	1	1	0	0	0	0	0	0	2 Cs	2	0	0
52691	6 2022	5998	747	1	1	0	0	0	0	0	0	2 Cs	2	0	2
65477	6 2022	5998	747	1	1	0	0	0	0	0	0	2 Cs	2	0	2
26000	6 2022	3322	266	1	1	0	0	0	0	0	0	2 Cs	2	0	0
93677	6 2022	9421	266	1	1	0	0	0	0	0	0	2 Cs	2	0	2
46387	6 2022	7979	747	1	1	1	0	0	0	0	0	3 Cs	3	0	0	2
44408	6 2022	1150	320	1	1	0	0	0	0	0	0	2 Cs	2	0	0
23147	6 2022	3322	266	1	1	0	0	0	0	0	0	2 Cs	2	0	0
71834	6 2022	3322	266	1	1	0	0	0	0	0	0	2 Cs	2	0	0
86380	6 2022	5998	747	1	1	0	0	0	0	0	0	2 Cs	2	0	0
67703	6 2022	5183	658	1	1	0	0	0	0	0	0	2 Cs	2	0	3
80047	6 2022	5183	320	1	1	0	0	0	0	0	0	2 Cs	2	0	0
14675	6 2022	4290	747	1	1	0	0	0	0	0	0	2 Cs	2	0	2
73709	6 2022	5998	747	1	1	1	1	0	0	0	0	4 Cs	4	0	2	4	4
83360	6 2022	3322	266	1	1	0	0	0	0	0	0	2 Cs	2	0	2
35105	6 2022	9421	266	1	1	0	0	0	0	0	0	2 Cs	2	0	0
68830	6 2022	4290	747	1	1	0	0	0	0	0	0	2 Cs	2	0	0
72002	6 2022	4290	747	1	1	0	0	0	0	0	0	2 Cs	2	0	3
44257	6 2022	4290	747	1	1	0	0	0	0	0	0	2 Cs	2	0	3
98723	6 2022	5060	320	1	1	0	0	0	0	0	0	2 Cs	2	2	2
64186	6 2022	5998	747	1	1	0	0	0	0	0	0	2 Cs	2	0	3
28359	6 2022	3712	320	1	1	0	0	0	0	0	0	2 Cs	2	0	0
65663	6 2022	8078	266	1	1	0	0	0	0	0	0	2 Cs	2	0	0
31605	6 2022	5998	747	1	1	0	0	0	0	0	0	2 Cs	2	0	3
30273	6 2022	1605	747	1	1	0	0	0	0	0	0	2 Cs	2	0	3
69509	6 2022	4586	266	1	1	0	0	0	0	0	0	2 Cs	2	0	0
84310	6 2022	4586	266	1	1	1	1	0	0	0	0	4 Cs	4	0	0	0	2
68461	6 2022	3712	320	1	1	1	1	0	0	0	0	4 Cs	4	0	1	2	2
14967	6 2022	9421	747	1	1	0	0	0	0	0	0	2 Cs	2	0	0
14961	6 2022	3712	658	1	1	0	0	0	0	0	0	2 Cs	2	0	2
37262	6 2022	4290	747	1	1	0	0	0	0	0	0	2 Cs	2	0	0
99134	6 2022	5998	747	1	1	0	0	0	0	0	0	2 Cs	2	0	0
59891	6 2022	8078	266	1	1	0	0	0	0	0	0	2 Cs	2	0	9
87493	6 2022	9421	747	1	1	0	0	0	0	0	0	2 Cs	2	0	0
70171	6 2022	9421	747	1	1	0	0	0	0	0	0	2 Cs	2	0	0
18558	6 2022	4290	747	1	1	0	0	0	0	0	0	2 Cs	2	0	0
32255	6 2022	9421	747	1	1	0	0	0	0	0	0	2 Cs	2	0	0
21969	6 2022	4290	747	1	1	0	0	0	0	0	0	2 Cs	2	0	3
75743	6 2022	4290	747	1	1	0	0	0	0	0	0	2 Cs	2	0	3
46127	6 2022	4290	747	1	1	0	0	0	0	0	0	2 Cs	2	0	4
43905	6 2022	7873	320	1	1	0	0	0	0	0	0	2 Cs	2	0	2
33107	6 2022	7873	320	1	1	0	0	0	0	0	0	2 Cs	2	0	2
93770	6 2022	7873	320	1	1	0	0	0	0	0	0	2 Cs	2	0	0
80193	6 2022	8078	747	1	1	0	0	0	0	0	0	2 Cs	2	0	3
38082	6 2022	5998	747	1	1	0	0	0	0	0	0	2 Cs	2	0	3
45067	6 2022	5998	747	1	1	0	0	0	0	0	0	2 Cs	2	0	2
81704	6 2022	5720	320	1	1	0	0	0	0	0	0	2 Cs	2	0	0
74495	6 2022	5720	320	1	1	0	0	0	0	0	0	2 Cs	2	0	0
68665	7 2022	3322	747	1	1	0	0	0	0	0	0	2 Cs	2	0	0
55625	7 2022	4290	747	1	1	0	0	0	0	0	0	2 Cs	2	0	0
64835	7 2022	9421	747	1	1	0	0	0	0	0	0	2 Cs	2	0	0
71097	7 2022	3322	747	1	1	0	0	0	0	0	0	2 Cs	2	0	0
95385	7 2022	9421	747	1	1	0	0	0	0	0	0	2 Cs	2	0	0
70899	7 2022	5998	747	1	1	0	0	0	0	0	0	2 Cs	2	0	4
42911	7 2022	1150	658	1	1	0	0	0	0	0	0	2 Cs	2	0	2
54748	7 2022	5998	747	1	1	0	0	0	0	0	0	2 Cs	2	0	4
17971	7 2022	5998	747	1	1	0	0	0	0	0	0	2 Cs	2	0	3
55321	7 2022	3712	320	1	1	1	1	0	0	0	0	4 Cs	4	0	0	0	2
33444	7 2022	9421	747	1	1	1	0	0	0	0	0	3 Cs	3	0	0	3
53921	7 2022	7979	747	1	1	0	0	0	0	0	0	2 Cs	2	0	3
83140	7 2022	7873	320	1	1	0	0	0	0	0	0	2 Cs	2	0	2
82502	7 2022	7873	320	1	1	1	1	0	0	0	0	4 Cs	4	0	2	90	90
64131	7 2022	5998	747	1	1	1	1	0	0	0	0	4 Cs	4	0	4	4	5
16626	7 2022	4290	747	1	1	0	0	0	0	0	0	2 Cs	2	0	4
51880	7 2022	4290	747	1	1	0	0	0	0	0	0	2 Cs	2	0	4
56446	7 2022	5060	983	1	1	0	0	0	0	0	0	2 Cs	2	0	6
75045	7 2022	1150	320	1	1	0	0	0	0	0	0	2 Cs	2	0	0
61259	7 2022	9421	747	1	1	0	0	0	0	0	0	2 Cs	2	0	3
32323	7 2022	4290	747	1	1	0	0	0	0	0	0	2 Cs	2	0	3
42628	7 2022	7979	747	1	1	0	0	0	0	0	0	2 Cs	2	0	2
11379	7 2022	4290	747	1	1	0	0	0	0	0	0	2 Cs	2	0	2
45313	7 2022	4290	747	1	1	0	0	0	0	0	0	2 Cs	2	0	2
47816	7 2022	8078	266	1	1	0	0	0	0	0	0	2 Cs	2	0	2
18711	7 2022	8296	266	1	1	0	0	0	0	0	0	2 Cs	2	0	2
22235	7 2022	3712	320	1	1	0	0	0	0	0	0	2 Cs	2	0	0
90330	7 2022	8078	266	1	1	0	0	0	0	0	0	2 Cs	2	0	2
29291	7 2022	1605	747	1	1	0	0	0	0	0	0	2 Cs	2	0	3
88160	7 2022	7979	747	1	1	1	0	0	0	0	0	3 Cs	3	0	0	0
73702	7 2022	8078	266	1	1	0	0	0	0	0	0	2 Cs	2	0	2
27118	7 2022	4586	266	1	1	1	0	0	0	0	0	3 Cs	3	0	2	4
60373	7 2022	8078	266	1	1	0	0	0	0	0	0	2 Cs	2	0	2
36541	7 2022	9421	747	1	1	0	0	0	0	0	0	2 Cs	2	0	4
92515	7 2022	4290	747	1	1	0	0	0	0	0	0	2 Cs	2	0	3
31386	7 2022	4290	747	1	1	0	0	0	0	0	0	2 Cs	2	0	3
46577	7 2022	3322	266	1	1	0	0	0	0	0	0	2 Cs	2	0	2
65798	7 2022	3322	266	1	1	0	0	0	0	0	0	2 Cs	2	0	2
87353	7 2022	4586	266	1	1	1	0	0	0	0	0	3 Cs	3	0	0	3
48914	7 2022	3712	320	1	1	0	0	0	0	0	0	2 Cs	2	0	0
70505	7 2022	4290	747	1	1	0	0	0	0	0	0	2 Cs	2	0	2
33208	7 2022	5060	658	1	1	1	1	1	1	0	0	≥5 Cs	6	0	2	2	18	67	69
71623	7 2022	5998	747	1	1	0	0	0	0	0	0	2 Cs	2	0	2
24725	7 2022	9421	747	1	1	0	0	0	0	0	0	2 Cs	2	0	2
12916	7 2022	9421	747	1	1	0	0	0	0	0	0	2 Cs	2	0	2
15672	7 2022	7979	747	1	1	0	0	0	0	0	0	2 Cs	2	0	2
31055	7 2022	8384	320	1	1	0	0	0	0	0	0	2 Cs	2	0	2
86278	7 2022	9421	266	1	1	0	0	0	0	0	0	2 Cs	2	0	0
81763	7 2022	8078	266	1	1	0	0	0	0	0	0	2 Cs	2	0	2
57487	7 2022	5060	320	1	1	0	0	0	0	0	0	2 Cs	2	0	2
72421	7 2022	5060	320	1	1	0	0	0	0	0	0	2 Cs	2	0	2
15867	7 2022	4290	747	1	1	0	0	0	0	0	0	2 Cs	2	0	2
21504	7 2022	5998	747	1	1	0	0	0	0	0	0	2 Cs	2	0	2
33386	7 2022	5998	747	1	1	0	0	0	0	0	0	2 Cs	2	0	4
10507	7 2022	7979	747	1	1	0	0	0	0	0	0	2 Cs	2	0	4
25100	7 2022	3322	266	1	1	0	0	0	0	0	0	2 Cs	2	0	0
89289	7 2022	1605	747	1	1	0	0	0	0	0	0	2 Cs	2	0	4
95566	7 2022	5998	747	1	1	0	0	0	0	0	0	2 Cs	2	0	4
57718	7 2022	8078	266	1	1	0	0	0	0	0	0	2 Cs	2	0	2
68972	7 2022	4483	320	1	1	1	1	0	0	0	0	4 Cs	4	0	2	2	2
23680	7 2022	5998	747	1	1	0	0	0	0	0	0	2 Cs	2	0	4
21798	7 2022	7979	747	1	1	0	0	0	0	0	0	2 Cs	2	0	4
65586	7 2022	3322	266	1	1	1	1	0	0	0	0	4 Cs	4	0	0	2	2
35875	7 2022	3322	266	1	1	1	0	0	0	0	0	3 Cs	3	0	0	2
80997	7 2022	3322	266	1	1	0	0	0	0	0	0	2 Cs	2	0	0
88403	7 2022	9421	747	1	1	0	0	0	0	0	0	2 Cs	2	0	0
76535	7 2022	3322	266	1	1	0	0	0	0	0	0	2 Cs	2	0	0
29996	7 2022	5998	266	1	1	0	0	0	0	0	0	2 Cs	2	0	2
84153	7 2022	5998	266	1	1	0	0	0	0	0	0	2 Cs	2	0	2
12927	7 2022	8078	266	1	1	0	0	0	0	0	0	2 Cs	2	0	2
28046	7 2022	5998	266	1	1	0	0	0	0	0	0	2 Cs	2	0	0
40282	7 2022	5998	266	1	1	0	0	0	0	0	0	2 Cs	2	0	0
49696	7 2022	3322	266	1	1	1	1	0	0	0	0	4 Cs	4	0	0	2	2
60670	7 2022	9421	266	1	1	0	0	0	0	0	0	2 Cs	2	0	0
33488	7 2022	3322	266	1	1	0	0	0	0	0	0	2 Cs	2	0	0
84409	7 2022	7979	266	1	1	0	0	0	0	0	0	2 Cs	2	0	2
53079	7 2022	5998	266	1	1	0	0	0	0	0	0	2 Cs	2	0	0
39781	7 2022	5720	320	1	1	0	0	0	0	0	0	2 Cs	2	0	3
13571	8 2022	5998	266	1	1	0	0	0	0	0	0	2 Cs	2	0	2
37423	8 2022	5998	266	1	1	0	0	0	0	0	0	2 Cs	2	0	2
26910	8 2022	3322	266	1	1	0	0	0	0	0	0	2 Cs	2	0	0
94216	8 2022	5998	747	1	1	0	0	0	0	0	0	2 Cs	2	0	2
71144	8 2022	4483	320	1	1	0	0	0	0	0	0	2 Cs	2	0	2
95297	8 2022	5998	266	1	1	0	0	0	0	0	0	2 Cs	2	0	0
93210	8 2022	5998	266	1	1	0	0	0	0	0	0	2 Cs	2	0	0
54293	8 2022	3322	266	1	1	1	1	0	0	0	0	4 Cs	4	2	3	3	4
53685	8 2022	4290	747	1	1	0	0	0	0	0	0	2 Cs	2	0	0
32283	8 2022	4290	747	1	1	0	0	0	0	0	0	2 Cs	2	0	0
85161	8 2022	7979	747	1	1	0	0	0	0	0	0	2 Cs	2	0	3
44692	8 2022	7873	320	1	1	0	0	0	0	0	0	2 Cs	2	0	0
70869	8 2022	4290	747	1	1	0	0	0	0	0	0	2 Cs	2	0	2
98914	8 2022	5998	747	1	1	0	0	0	0	0	0	2 Cs	2	0	2
95822	8 2022	7979	747	1	1	0	0	0	0	0	0	2 Cs	2	0	0
97284	8 2022	4290	747	1	1	0	0	0	0	0	0	2 Cs	2	0	2
79758	8 2022	4483	320	1	1	1	1	0	0	0	0	4 Cs	4	0	2	3	4
93835	8 2022	5998	747	1	1	0	0	0	0	0	0	2 Cs	2	0	0
20511	8 2022	5998	747	1	1	1	0	0	0	0	0	3 Cs	3	0	3	3
17956	8 2022	4586	266	1	1	1	1	1	1	1	0	≥5 Cs	7	0	0	0	0	2	2	3
68220	8 2022	5998	747	1	1	0	0	0	0	0	0	2 Cs	2	0	3
87790	8 2022	7873	320	1	1	0	0	0	0	0	0	2 Cs	2	0	0
94345	8 2022	3997	747	1	1	0	0	0	0	0	0	2 Cs	2	0	3
66389	8 2022	7873	320	1	1	0	0	0	0	0	0	2 Cs	2	0	0
42489	8 2022	5998	747	1	1	1	1	0	0	0	0	4 Cs	4	0	2	2	3
59153	8 2022	4483	320	1	1	1	1	0	0	0	0	4 Cs	4	0	0	2	3
82759	8 2022	5998	747	1	1	0	0	0	0	0	0	2 Cs	2	0	2
17908	8 2022	5060	658	1	1	0	0	0	0	0	0	2 Cs	2	0	4
75388	8 2022	7873	320	1	1	0	0	0	0	0	0	2 Cs	2	0	0
99317	8 2022	5998	747	1	1	0	0	0	0	0	0	2 Cs	2	0	2
69273	8 2022	3322	266	1	1	0	0	0	0	0	0	2 Cs	2	0	0
33344	8 2022	7873	320	1	1	0	0	0	0	0	0	2 Cs	2	0	0
27778	8 2022	8078	266	1	1	0	0	0	0	0	0	2 Cs	2	0	0
25884	8 2022	4483	320	1	1	0	0	0	0	0	0	2 Cs	2	0	2
59578	8 2022	7979	747	1	1	0	0	0	0	0	0	2 Cs	2	0	0
81158	8 2022	3322	266	1	1	0	0	0	0	0	0	2 Cs	2	0	0
52303	8 2022	4290	747	1	1	0	0	0	0	0	0	2 Cs	2	0	0
35314	8 2022	4290	747	1	1	0	0	0	0	0	0	2 Cs	2	0	0
54647	8 2022	4290	747	1	1	0	0	0	0	0	0	2 Cs	2	0	5
46032	8 2022	3322	266	1	1	0	0	0	0	0	0	2 Cs	2	0	2
38794	8 2022	3712	320	1	1	0	0	0	0	0	0	2 Cs	2	0	1
33163	8 2022	4290	747	1	1	0	0	0	0	0	0	2 Cs	2	0	3
41827	8 2022	7168	320	1	1	1	1	0	0	0	0	4 Cs	4	7	9	21	22
44472	8 2022	9421	747	1	1	0	0	0	0	0	0	2 Cs	2	0	4
34998	8 2022	2187	658	1	1	0	0	0	0	0	0	2 Cs	2	3	4
28838	8 2022	4290	747	1	1	0	0	0	0	0	0	2 Cs	2	0	3
20031	8 2022	4290	747	1	1	0	0	0	0	0	0	2 Cs	2	0	3
78925	8 2022	8078	266	1	1	0	0	0	0	0	0	2 Cs	2	0	0
63898	8 2022	8078	266	1	1	0	0	0	0	0	0	2 Cs	2	0	0
55998	8 2022	5060	658	1	1	0	0	0	0	0	0	2 Cs	2	0	4
49868	8 2022	4290	747	1	1	0	0	0	0	0	0	2 Cs	2	0	2
28442	8 2022	7979	747	1	1	0	0	0	0	0	0	2 Cs	2	0	2
47658	8 2022	8078	266	1	1	0	0	0	0	0	0	2 Cs	2	0	2
12562	9 2022	4290	747	1	1	0	0	0	0	0	0	2 Cs	2	0	0
41142	9 2022	4290	747	1	1	0	0	0	0	0	0	2 Cs	2	0	0
92939	9 2022	5998	747	1	1	0	0	0	0	0	0	2 Cs	2	0	2
15102	9 2022	9421	747	1	1	0	0	0	0	0	0	2 Cs	2	0	2
71742	9 2022	9421	747	1	1	0	0	0	0	0	0	2 Cs	2	2	6
20098	9 2022	4058	747	1	1	1	1	0	0	0	0	4 Cs	4	0	0	0	5
70635	9 2022	4290	747	1	1	0	0	0	0	0	0	2 Cs	2	0	0
74612	9 2022	3322	266	1	1	0	0	0	0	0	0	2 Cs	2	0	2
86109	9 2022	8078	266	1	1	0	0	0	0	0	0	2 Cs	2	0	2
42878	9 2022	9421	747	1	1	0	0	0	0	0	0	2 Cs	2	0	5
93004	9 2022	9421	747	1	1	0	0	0	0	0	0	2 Cs	2	0	5
38092	9 2022	5998	747	1	1	0	0	0	0	0	0	2 Cs	2	0	4
44249	9 2022	4586	266	1	1	1	0	0	0	0	0	3 Cs	3	0	0	0
41301	9 2022	5060	658	1	1	0	0	0	0	0	0	2 Cs	2	0	4
76734	9 2022	5998	747	1	1	1	1	0	0	0	0	4 Cs	4	0	2	4	4
14329	9 2022	8078	266	1	1	0	0	0	0	0	0	2 Cs	2	0	2
63118	9 2022	8078	266	1	1	0	0	0	0	0	0	2 Cs	2	0	2
48448	9 2022	3712	320	1	1	1	1	1	1	0	0	≥5 Cs	6	0	0	2	3	3	3
16031	9 2022	5998	747	1	1	0	0	0	0	0	0	2 Cs	2	0	2
36574	9 2022	4290	747	1	1	0	0	0	0	0	0	2 Cs	2	0	3
39029	9 2022	4290	747	1	1	0	0	0	0	0	0	2 Cs	2	0	3
91531	9 2022	5998	747	1	1	0	0	0	0	0	0	2 Cs	2	0	2
88356	9 2022	3322	266	1	1	0	0	0	0	0	0	2 Cs	2	0	2
32350	9 2022	9421	747	1	1	0	0	0	0	0	0	2 Cs	2	0	2
98055	9 2022	8078	266	1	1	0	0	0	0	0	0	2 Cs	2	0	2
40900	9 2022	7261	266	1	1	1	0	0	0	0	0	3 Cs	3	0	2	3
49235	9 2022	4483	320	1	1	0	0	0	0	0	0	2 Cs	2	0	3
69647	9 2022	5060	658	1	1	0	0	0	0	0	0	2 Cs	2	0	3
48417	9 2022	7873	658	1	1	0	0	0	0	0	0	2 Cs	2	0	2
83479	9 2022	3322	266	1	1	0	0	0	0	0	0	2 Cs	2	0	0
82164	9 2022	8078	266	1	1	0	0	0	0	0	0	2 Cs	2	0	0
84427	9 2022	8078	266	1	1	0	0	0	0	0	0	2 Cs	2	0	0
58534	9 2022	7168	320	1	1	1	1	0	0	0	0	4 Cs	4	0	2	2	2
84451	9 2022	8078	266	1	1	0	0	0	0	0	0	2 Cs	2	0	0
87510	9 2022	7873	320	1	1	1	1	0	0	0	0	4 Cs	4	0	0	0	2
98097	9 2022	5998	747	1	1	1	1	0	0	0	0	4 Cs	4	0	3	3	4
21684	9 2022	8078	266	1	1	0	0	0	0	0	0	2 Cs	2	0	0
89961	9 2022	8078	266	1	1	0	0	0	0	0	0	2 Cs	2	0	0
96065	9 2022	3322	266	1	1	0	0	0	0	0	0	2 Cs	2	0	2
38257	9 2022	4290	747	1	1	0	0	0	0	0	0	2 Cs	2	0	4
22504	9 2022	5060	320	1	1	0	0	0	0	0	0	2 Cs	2	0	2
97464	9 2022	5998	747	1	1	0	0	0	0	0	0	2 Cs	2	0	3
26518	9 2022	8078	266	1	1	0	0	0	0	0	0	2 Cs	2	0	3
70638	9 2022	8078	266	1	1	0	0	0	0	0	0	2 Cs	2	0	3
59652	9 2022	3322	266	1	1	0	0	0	0	0	0	2 Cs	2	0	0
32916	9 2022	4290	747	1	1	1	0	0	0	0	0	3 Cs	3	0	3	3
22771	9 2022	1605	747	1	1	0	0	0	0	0	0	2 Cs	2	0	3
22496	9 2022	7873	658	1	1	0	0	0	0	0	0	2 Cs	2	0	0
60348	9 2022	7873	320	1	1	0	0	0	0	0	0	2 Cs	2	0	0
27597	9 2022	3322	266	1	1	0	0	0	0	0	0	2 Cs	2	0	0
88309	9 2022	3322	266	1	1	0	0	0	0	0	0	2 Cs	2	0	0
90170	9 2022	7979	747	1	1	0	0	0	0	0	0	2 Cs	2	0	0
19145	9 2022	8078	266	1	1	0	0	0	0	0	0	2 Cs	2	0	0
92665	9 2022	6893	747	1	1	0	0	0	0	0	0	2 Cs	2	0	4
15420	9 2022	5060	658	1	1	0	0	0	0	0	0	2 Cs	2	0	0
98693	9 2022	5183	658	1	1	0	0	0	0	0	0	2 Cs	2	0	0
44959	9 2022	3712	320	1	1	1	1	0	0	0	0	4 Cs	4	0	2	2	2
13898	9 2022	4290	747	1	1	0	0	0	0	0	0	2 Cs	2	0	2
43867	10 2022	5998	747	1	1	0	0	0	0	0	0	2 Cs	2	0	3
73262	10 2022	7873	658	1	1	0	0	0	0	0	0	2 Cs	2	0	0
73340	10 2022	5998	747	1	1	0	0	0	0	0	0	2 Cs	2	0	3
57104	10 2022	3322	266	1	1	0	0	0	0	0	0	2 Cs	2	0	2
73654	10 2022	5998	747	1	1	0	0	0	0	0	0	2 Cs	2	0	2
27070	10 2022	8078	266	1	1	1	1	0	0	0	0	4 Cs	4	0	0	19	20
39334	10 2022	1150	320	1	1	0	0	0	0	0	0	2 Cs	2	0	0
30651	10 2022	1150	658	1	1	0	0	0	0	0	0	2 Cs	2	0	0
34293	10 2022	7979	747	1	1	0	0	0	0	0	0	2 Cs	2	0	2
84330	10 2022	7979	747	1	1	0	0	0	0	0	0	2 Cs	2	0	2
24675	10 2022	4586	266	1	1	1	0	0	0	0	0	3 Cs	3	0	3	4
53790	10 2022	9421	747	1	1	0	0	0	0	0	0	2 Cs	2	0	2
15072	10 2022	1150	320	1	1	0	0	0	0	0	0	2 Cs	2	0	2
91558	10 2022	1150	658	1	1	0	0	0	0	0	0	2 Cs	2	0	2
91810	10 2022	3322	266	1	1	0	0	0	0	0	0	2 Cs	2	0	1
59322	10 2022	3322	266	1	1	0	0	0	0	0	0	2 Cs	2	0	1
86165	10 2022	7261	266	1	1	1	1	0	0	0	0	4 Cs	4	0	1	47	320
42833	10 2022	7873	320	1	1	1	1	0	0	0	0	4 Cs	4	0	0	5	5
24883	10 2022	4290	747	1	1	0	0	0	0	0	0	2 Cs	2	0	3
98866	10 2022	1605	747	1	1	0	0	0	0	0	0	2 Cs	2	0	2
78718	10 2022	6893	747	1	1	0	0	0	0	0	0	2 Cs	2	0	2
23158	10 2022	8078	266	1	1	0	0	0	0	0	0	2 Cs	2	0	0
68328	10 2022	9421	747	1	1	0	0	0	0	0	0	2 Cs	2	0	4
12974	10 2022	4290	747	1	1	0	0	0	0	0	0	2 Cs	2	0	4
82463	10 2022	5998	747	1	1	0	0	0	0	0	0	2 Cs	2	0	4
12171	10 2022	3322	266	1	1	0	0	0	0	0	0	2 Cs	2	0	0
68625	10 2022	3322	266	1	1	0	0	0	0	0	0	2 Cs	2	0	0
13263	10 2022	3322	266	1	1	0	0	0	0	0	0	2 Cs	2	0	0
47286	10 2022	9421	747	1	1	0	0	0	0	0	0	2 Cs	2	0	6
84225	10 2022	3322	266	1	1	0	0	0	0	0	0	2 Cs	2	0	0
74023	10 2022	5720	320	1	1	0	0	0	0	0	0	2 Cs	2	0	0
76941	10 2022	1150	320	1	1	0	0	0	0	0	0	2 Cs	2	0	0
41455	10 2022	5998	747	1	1	0	0	0	0	0	0	2 Cs	2	0	3
46804	10 2022	9421	266	1	1	0	0	0	0	0	0	2 Cs	2	0	2
33223	10 2022	5998	747	1	1	0	0	0	0	0	0	2 Cs	2	0	4
91122	10 2022	7873	320	1	1	1	0	0	0	0	0	3 Cs	3	0	0	2
12657	10 2022	4586	266	1	1	1	1	0	0	0	0	4 Cs	4	0	2	2	2
57301	10 2022	7873	320	1	1	0	0	0	0	0	0	2 Cs	2	0	0
87541	10 2022	4586	266	1	1	1	1	0	0	0	0	4 Cs	4	0	0	0	0
32730	10 2022	7873	320	1	1	0	0	0	0	0	0	2 Cs	2	0	0
25472	10 2022	4290	747	1	1	0	0	0	0	0	0	2 Cs	2	0	3
20416	10 2022	8078	266	1	1	1	1	0	0	0	0	4 Cs	4	0	0	98	315
69712	10 2022	8078	266	1	1	0	0	0	0	0	0	2 Cs	2	0	0
17791	10 2022	5060	320	1	1	0	0	0	0	0	0	2 Cs	2	0	1
81379	10 2022	5998	747	1	1	0	0	0	0	0	0	2 Cs	2	0	2
32636	10 2022	3322	266	1	1	0	0	0	0	0	0	2 Cs	2	0	0
66573	10 2022	3322	266	1	1	0	0	0	0	0	0	2 Cs	2	0	0
21420	10 2022	8078	266	1	1	0	0	0	0	0	0	2 Cs	2	0	0
30141	10 2022	4290	747	1	1	0	0	0	0	0	0	2 Cs	2	0	0
76881	10 2022	9421	747	1	1	0	0	0	0	0	0	2 Cs	2	0	0
26045	10 2022	7168	320	1	1	0	0	0	0	0	0	2 Cs	2	0	0
96351	10 2022	8078	266	1	1	0	0	0	0	0	0	2 Cs	2	0	2
16228	10 2022	8078	266	1	1	0	0	0	0	0	0	2 Cs	2	0	2
72146	10 2022	5998	747	1	1	0	0	0	0	0	0	2 Cs	2	0	2
96347	10 2022	8078	266	1	1	0	0	0	0	0	0	2 Cs	2	0	0
57607	10 2022	3322	266	1	1	0	0	0	0	0	0	2 Cs	2	0	0
22123	10 2022	3322	266	1	1	0	0	0	0	0	0	2 Cs	2	0	0
92436	10 2022	1605	747	1	1	0	0	0	0	0	0	2 Cs	2	0	2
89475	10 2022	3322	266	1	1	0	0	0	0	0	0	2 Cs	2	0	0
54168	10 2022	4290	747	1	1	0	0	0	0	0	0	2 Cs	2	0	2
29497	10 2022	4290	747	1	1	0	0	0	0	0	0	2 Cs	2	0	2
68213	10 2022	5998	747	1	1	1	1	0	0	0	0	4 Cs	4	0	0	1	4
54309	10 2022	9421	266	1	1	0	0	0	0	0	0	2 Cs	2	0	2
79634	10 2022	8078	266	1	1	0	0	0	0	0	0	2 Cs	2	0	2
46830	10 2022	8078	266	1	1	0	0	0	0	0	0	2 Cs	2	0	2
10806	10 2022	8078	266	1	1	0	0	0	0	0	0	2 Cs	2	0	0
84130	10 2022	3322	266	1	1	0	0	0	0	0	0	2 Cs	2	0	0
52125	10 2022	3322	266	1	1	1	0	0	0	0	0	3 Cs	3	0	0	0
90220	10 2022	1605	747	1	1	0	0	0	0	0	0	2 Cs	2	0	3
61248	10 2022	4290	747	1	1	0	0	0	0	0	0	2 Cs	2	0	2
45936	10 2022	5998	747	1	1	0	0	0	0	0	0	2 Cs	2	0	2
43876	10 2022	1150	320	1	1	0	0	0	0	0	0	2 Cs	2	0	2
93012	10 2022	1150	320	1	1	0	0	0	0	0	0	2 Cs	2	0	2
57782	10 2022	4290	747	1	1	0	0	0	0	0	0	2 Cs	2	0	2
41944	10 2022	4290	747	1	1	0	0	0	0	0	0	2 Cs	2	0	2
20083	10 2022	3322	266	1	1	0	0	0	0	0	0	2 Cs	2	0	0
74611	10 2022	7261	266	1	1	1	0	0	0	0	0	3 Cs	3	0	0	34
56480	10 2022	8078	266	1	1	1	0	0	0	0	0	3 Cs	3	0	0	0
29206	10 2022	1605	747	1	1	0	0	0	0	0	0	2 Cs	2	0	3
22894	10 2022	7979	747	1	1	0	0	0	0	0	0	2 Cs	2	0	2
76682	10 2022	8078	266	1	1	0	0	0	0	0	0	2 Cs	2	0	2
70502	11 2022	3712	320	1	1	1	0	0	0	0	0	3 Cs	3	0	2	9
63177	11 2022	6893	747	1	1	0	0	0	0	0	0	2 Cs	2	0	6
95285	11 2022	5060	320	1	1	0	0	0	0	0	0	2 Cs	2	0	2
45958	11 2022	1150	320	1	1	0	0	0	0	0	0	2 Cs	2	16	17
96926	11 2022	1150	320	1	1	0	0	0	0	0	0	2 Cs	2	0	0
36089	11 2022	4483	320	1	1	1	0	0	0	0	0	3 Cs	3	0	0	0
52490	11 2022	4483	320	1	1	0	0	0	0	0	0	2 Cs	2	0	2
94803	11 2022	3712	320	1	1	1	0	0	0	0	0	3 Cs	3	0	0	7
19101	11 2022	4290	747	1	1	1	1	1	1	0	0	≥5 Cs	6	0	4	11	11	11	13
29234	11 2022	4290	747	1	1	0	0	0	0	0	0	2 Cs	2	0	3
58953	11 2022	3322	266	1	1	0	0	0	0	0	0	2 Cs	2	0	0
62861	11 2022	1150	320	1	1	0	0	0	0	0	0	2 Cs	2	0	0
95151	11 2022	5998	747	1	1	0	0	0	0	0	0	2 Cs	2	0	2
12013	11 2022	7873	320	1	1	0	0	0	0	0	0	2 Cs	2	0	0
73014	11 2022	7979	747	1	1	0	0	0	0	0	0	2 Cs	2	0	3
88795	11 2022	7979	747	1	1	0	0	0	0	0	0	2 Cs	2	0	3
61659	11 2022	7979	747	1	1	0	0	0	0	0	0	2 Cs	2	0	3
38182	11 2022	7873	320	1	1	0	0	0	0	0	0	2 Cs	2	0	0
42729	11 2022	9421	747	1	1	0	0	0	0	0	0	2 Cs	2	0	3
27340	11 2022	5998	747	1	1	0	0	0	0	0	0	2 Cs	2	0	3
25823	11 2022	1605	747	1	1	0	0	0	0	0	0	2 Cs	2	0	2
84922	11 2022	1605	747	1	1	0	0	0	0	0	0	2 Cs	2	0	2
14901	11 2022	1605	747	1	1	0	0	0	0	0	0	2 Cs	2	0	3
77208	11 2022	9421	747	1	1	0	0	0	0	0	0	2 Cs	2	0	2
55486	11 2022	3712	320	1	1	1	0	0	0	0	0	3 Cs	3	0	0	2
52804	11 2022	9421	747	1	1	0	0	0	0	0	0	2 Cs	2	0	5
70656	11 2022	4290	747	1	1	0	0	0	0	0	0	2 Cs	2	0	5
92769	11 2022	4586	266	1	1	1	0	0	0	0	0	3 Cs	3	0	0	0
40780	11 2022	7873	320	1	1	0	0	0	0	0	0	2 Cs	2	0	0
92748	11 2022	5998	747	1	1	0	0	0	0	0	0	2 Cs	2	0	4
97496	11 2022	7979	747	1	1	0	0	0	0	0	0	2 Cs	2	0	4
41633	11 2022	4483	320	1	1	0	0	0	0	0	0	2 Cs	2	0	0
23281	11 2022	1605	747	1	1	0	0	0	0	0	0	2 Cs	2	0	4
79833	11 2022	5998	747	1	1	0	0	0	0	0	0	2 Cs	2	0	5
39473	11 2022	1605	747	1	1	0	0	0	0	0	0	2 Cs	2	0	4
96629	11 2022	5998	747	1	1	0	0	0	0	0	0	2 Cs	2	0	3
76380	11 2022	7979	747	1	1	1	1	0	0	0	0	4 Cs	4	0	3	21	24
30536	11 2022	2399	747	1	1	0	0	0	0	0	0	2 Cs	2	0	3
45503	11 2022	3322	266	1	1	0	0	0	0	0	0	2 Cs	2	0	2
22746	11 2022	3322	266	1	1	0	0	0	0	0	0	2 Cs	2	0	2
17190	11 2022	4290	747	1	1	0	0	0	0	0	0	2 Cs	2	0	3
43416	11 2022	7979	747	1	1	0	0	0	0	0	0	2 Cs	2	0	3
40149	11 2022	7979	747	1	1	0	0	0	0	0	0	2 Cs	2	0	4
68825	11 2022	1605	747	1	1	0	0	0	0	0	0	2 Cs	2	0	4
23909	11 2022	9421	747	1	1	0	0	0	0	0	0	2 Cs	2	0	3
65363	11 2022	3712	320	1	1	0	0	0	0	0	0	2 Cs	2	0	0
17850	11 2022	5998	747	1	1	0	0	0	0	0	0	2 Cs	2	0	3
56289	11 2022	4290	747	1	1	0	0	0	0	0	0	2 Cs	2	0	3
18364	11 2022	4290	747	1	1	0	0	0	0	0	0	2 Cs	2	0	3
52023	11 2022	5641	747	1	1	0	0	0	0	0	0	2 Cs	2	0	2
63607	11 2022	5998	747	1	1	0	0	0	0	0	0	2 Cs	2	0	2
92724	11 2022	3322	266	1	1	1	1	0	0	0	0	4 Cs	4	0	2	2	2
29415	11 2022	3322	266	1	1	0	0	0	0	0	0	2 Cs	2	0	2
34075	11 2022	3322	266	1	1	0	0	0	0	0	0	2 Cs	2	0	2
55535	11 2022	4483	320	1	1	0	0	0	0	0	0	2 Cs	2	0	2
20701	11 2022	5998	747	1	1	0	0	0	0	0	0	2 Cs	2	0	0
17764	11 2022	7979	747	1	1	0	0	0	0	0	0	2 Cs	2	0	2
94536	11 2022	5060	658	1	1	0	0	0	0	0	0	2 Cs	2	0	1
90291	11 2022	8078	266	1	1	1	0	0	0	0	0	3 Cs	3	0	0	0
74548	11 2022	3322	266	1	1	1	1	0	0	0	0	4 Cs	4	0	2	2	3
70333	11 2022	5998	747	1	1	0	0	0	0	0	0	2 Cs	2	0	2
26188	11 2022	1605	747	1	1	0	0	0	0	0	0	2 Cs	2	0	2
88827	11 2022	5998	747	1	1	0	0	0	0	0	0	2 Cs	2	0	2
19732	11 2022	5998	747	1	1	0	0	0	0	0	0	2 Cs	2	0	0
74781	11 2022	3322	266	1	1	0	0	0	0	0	0	2 Cs	2	0	2
23758	11 2022	3322	266	1	1	0	0	0	0	0	0	2 Cs	2	0	2
78277	11 2022	8078	266	1	1	0	0	0	0	0	0	2 Cs	2	0	2
21075	11 2022	3322	266	1	1	0	0	0	0	0	0	2 Cs	2	0	2
23732	11 2022	5998	747	1	1	0	0	0	0	0	0	2 Cs	2	0	0
26912	11 2022	1605	747	1	1	0	0	0	0	0	0	2 Cs	2	0	0
95579	11 2022	1605	747	1	1	1	1	0	0	0	0	4 Cs	4	0	0	2	3
59680	11 2022	7979	747	1	1	0	0	0	0	0	0	2 Cs	2	0	3
43347	11 2022	5183	658	1	1	0	0	0	0	0	0	2 Cs	2	0	0
90900	11 2022	1150	320	1	1	0	0	0	0	0	0	2 Cs	2	0	0
72600	11 2022	5998	747	1	1	0	0	0	0	0	0	2 Cs	2	0	2
33555	11 2022	5998	747	1	1	0	0	0	0	0	0	2 Cs	2	0	3
56326	11 2022	2399	747	1	1	0	0	0	0	0	0	2 Cs	2	0	3
18423	11 2022	1605	747	1	1	0	0	0	0	0	0	2 Cs	2	0	3
11842	11 2022	7979	747	1	1	0	0	0	0	0	0	2 Cs	2	0	2
72986	11 2022	8078	266	1	1	0	0	0	0	0	0	2 Cs	2	0	0
93318	11 2022	1605	747	1	1	0	0	0	0	0	0	2 Cs	2	0	2
64218	11 2022	1605	747	1	1	0	0	0	0	0	0	2 Cs	2	0	2
63737	11 2022	7979	747	1	1	0	0	0	0	0	0	2 Cs	2	0	2
17950	11 2022	4586	266	1	1	1	1	1	1	1	1	≥5 Cs	8	0	0	2	3	56	288	288	288
22901	11 2022	3997	747	1	1	0	0	0	0	0	0	2 Cs	2	0	2
68431	11 2022	3997	747	1	1	0	0	0	0	0	0	2 Cs	2	0	2
39371	11 2022	3997	747	1	1	0	0	0	0	0	0	2 Cs	2	0	2
51144	11 2022	1150	320	1	1	0	0	0	0	0	0	2 Cs	2	0	0
57149	11 2022	4290	747	1	1	0	0	0	0	0	0	2 Cs	2	0	2
69941	11 2022	4290	747	1	1	0	0	0	0	0	0	2 Cs	2	0	4
14852	11 2022	4290	747	1	1	1	1	1	1	0	0	≥5 Cs	6	0	4	19	19	19	19
53108	11 2022	7979	747	1	1	1	1	0	0	0	0	4 Cs	4	0	3	4	4
37816	11 2022	7979	747	1	1	0	0	0	0	0	0	2 Cs	2	0	3
69859	11 2022	9421	747	1	1	0	0	0	0	0	0	2 Cs	2	0	3
51852	11 2022	7979	747	1	1	0	0	0	0	0	0	2 Cs	2	0	3
26980	11 2022	8078	266	1	1	0	0	0	0	0	0	2 Cs	2	0	2
27522	12 2022	3712	320	1	1	0	0	0	0	0	0	2 Cs	2	0	2
57364	12 2022	3712	320	1	1	0	0	0	0	0	0	2 Cs	2	0	2
36369	12 2022	6893	747	1	1	0	0	0	0	0	0	2 Cs	2	0	2
43713	12 2022	7979	747	1	1	0	0	0	0	0	0	2 Cs	2	0	2
62267	12 2022	8384	320	1	1	0	0	0	0	0	0	2 Cs	2	0	2
41025	12 2022	7979	747	1	1	0	0	0	0	0	0	2 Cs	2	0	4
53023	12 2022	4290	747	1	1	0	0	0	0	0	0	2 Cs	2	0	4
38080	12 2022	5998	266	1	1	0	0	0	0	0	0	2 Cs	2	0	2
53650	12 2022	5998	747	1	1	0	0	0	0	0	0	2 Cs	2	0	3
84830	12 2022	3322	266	1	1	0	0	0	0	0	0	2 Cs	2	0	2
34475	12 2022	9421	747	1	1	0	0	0	0	0	0	2 Cs	2	0	6
71627	12 2022	5998	747	1	1	0	0	0	0	0	0	2 Cs	2	0	6
37798	12 2022	7979	747	1	1	0	0	0	0	0	0	2 Cs	2	0	6
55889	12 2022	9421	747	1	1	0	0	0	0	0	0	2 Cs	2	0	6
34246	12 2022	5998	747	1	1	0	0	0	0	0	0	2 Cs	2	0	6
11677	12 2022	7873	320	1	1	0	0	0	0	0	0	2 Cs	2	0	2
66430	12 2022	7168	320	1	1	0	0	0	0	0	0	2 Cs	2	0	2
78913	12 2022	7979	747	1	1	0	0	0	0	0	0	2 Cs	2	0	6
76584	12 2022	7261	266	1	1	1	0	0	0	0	0	3 Cs	3	0	3	6
20762	12 2022	5998	747	1	1	0	0	0	0	0	0	2 Cs	2	0	4
64860	12 2022	7979	747	1	1	0	0	0	0	0	0	2 Cs	2	0	3
89495	12 2022	7979	747	1	1	0	0	0	0	0	0	2 Cs	2	0	5
56384	12 2022	8078	266	1	1	0	0	0	0	0	0	2 Cs	2	0	2
71571	12 2022	5998	747	1	1	0	0	0	0	0	0	2 Cs	2	0	4
84954	12 2022	8078	266	1	1	0	0	0	0	0	0	2 Cs	2	0	0
36045	12 2022	4290	747	1	1	0	0	0	0	0	0	2 Cs	2	0	4
45633	12 2022	4290	747	1	1	0	0	0	0	0	0	2 Cs	2	0	4
75583	12 2022	7168	320	1	1	0	0	0	0	0	0	2 Cs	2	0	2
49586	12 2022	4290	747	1	1	0	0	0	0	0	0	2 Cs	2	0	3
19352	12 2022	7979	747	1	1	0	0	0	0	0	0	2 Cs	2	0	3
40085	12 2022	7979	747	1	1	0	0	0	0	0	0	2 Cs	2	0	3
93644	12 2022	3322	266	1	1	1	1	0	0	0	0	4 Cs	4	0	0	3	3
72828	12 2022	3322	266	1	1	0	0	0	0	0	0	2 Cs	2	0	2
83516	12 2022	3322	266	1	1	1	1	0	0	0	0	4 Cs	4	1	2	2	2
66228	12 2022	8078	266	1	1	0	0	0	0	0	0	2 Cs	2	0	0
16919	12 2022	7168	658	1	1	1	1	0	0	0	0	4 Cs	4	0	1	10	12
12182	12 2022	7168	658	1	1	1	1	0	0	0	0	4 Cs	4	0	1	10	12
48556	12 2022	6893	747	1	1	0	0	0	0	0	0	2 Cs	2	0	3
45973	12 2022	5998	747	1	1	0	0	0	0	0	0	2 Cs	2	0	3
99932	12 2022	8078	266	1	1	0	0	0	0	0	0	2 Cs	2	0	2
80630	12 2022	3322	266	1	1	0	0	0	0	0	0	2 Cs	2	0	0
62858	12 2022	3322	266	1	1	0	0	0	0	0	0	2 Cs	2	0	0
16626	12 2022	7873	320	1	1	0	0	0	0	0	0	2 Cs	2	0	0
75516	12 2022	5998	747	1	1	0	0	0	0	0	0	2 Cs	2	0	4
15937	12 2022	3997	747	1	1	0	0	0	0	0	0	2 Cs	2	0	4
35888	12 2022	5998	747	1	1	0	0	0	0	0	0	2 Cs	2	0	4
98505	12 2022	3322	266	1	1	0	0	0	0	0	0	2 Cs	2	0	2
71870	12 2022	9421	747	1	1	0	0	0	0	0	0	2 Cs	2	0	3
11890	12 2022	3322	266	1	1	0	0	0	0	0	0	2 Cs	2	0	0
67393	12 2022	4290	747	1	1	0	0	0	0	0	0	2 Cs	2	0	3
49610	12 2022	5998	747	1	1	0	0	0	0	0	0	2 Cs	2	0	3
29180	12 2022	1605	747	1	1	0	0	0	0	0	0	2 Cs	2	0	3
98902	12 2022	4290	747	1	1	0	0	0	0	0	0	2 Cs	2	0	2
45476	12 2022	8078	266	1	1	0	0	0	0	0	0	2 Cs	2	0	2
31444	12 2022	7261	266	1	1	0	0	0	0	0	0	2 Cs	2	0	0
90550	12 2022	3322	266	1	1	0	0	0	0	0	0	2 Cs	2	0	2
74743	12 2022	3322	266	1	1	0	0	0	0	0	0	2 Cs	2	0	2
79822	12 2022	7979	747	1	1	0	0	0	0	0	0	2 Cs	2	0	6
71735	12 2022	8078	266	1	1	0	0	0	0	0	0	2 Cs	2	0	2
78404	12 2022	5998	747	1	1	0	0	0	0	0	0	2 Cs	2	0	6
18920	12 2022	8078	266	1	1	1	1	0	0	0	0	4 Cs	4	0	2	4	4
39210	1 2023	5998	747	1	1	1	1	0	0	0	0	4 Cs	4	0	4	5	8
39629	1 2023	7979	747	1	1	0	0	0	0	0	0	2 Cs	2	0	4
89087	1 2023	4586	266	1	1	0	0	0	0	0	0	2 Cs	2	0	2
64808	1 2023	5183	658	1	1	0	0	0	0	0	0	2 Cs	2	0	0
59786	1 2023	8078	266	1	1	0	0	0	0	0	0	2 Cs	2	0	0
98106	1 2023	5183	658	1	1	0	0	0	0	0	0	2 Cs	2	0	0
39583	1 2023	6893	747	1	1	0	0	0	0	0	0	2 Cs	2	0	2
10188	1 2023	8078	266	1	1	0	0	0	0	0	0	2 Cs	2	0	2
86511	1 2023	8078	266	1	1	0	0	0	0	0	0	2 Cs	2	0	2
21581	1 2023	8078	266	1	1	0	0	0	0	0	0	2 Cs	2	0	2
87426	1 2023	3712	658	1	1	0	0	0	0	0	0	2 Cs	2	0	0
52940	1 2023	5998	747	1	1	0	0	0	0	0	0	2 Cs	2	0	4
18745	1 2023	3712	320	1	1	0	0	0	0	0	0	2 Cs	2	0	2
29510	1 2023	8078	266	1	1	0	0	0	0	0	0	2 Cs	2	0	0
23460	1 2023	3712	320	1	1	0	0	0	0	0	0	2 Cs	2	0	2
70218	1 2023	1605	747	1	1	0	0	0	0	0	0	2 Cs	2	0	4
67780	1 2023	5060	320	1	1	0	0	0	0	0	0	2 Cs	2	0	2
23683	1 2023	5998	747	1	1	0	0	0	0	0	0	2 Cs	2	0	4
22384	1 2023	5998	747	1	1	0	0	0	0	0	0	2 Cs	2	0	4
56159	1 2023	8078	266	1	1	0	0	0	0	0	0	2 Cs	2	0	3
61441	1 2023	8078	266	1	1	0	0	0	0	0	0	2 Cs	2	0	3
70132	1 2023	3322	266	1	1	1	1	0	0	0	0	4 Cs	4	0	3	3	3
79551	1 2023	9421	747	1	1	0	0	0	0	0	0	2 Cs	2	0	4
94390	1 2023	1605	747	1	1	0	0	0	0	0	0	2 Cs	2	0	4
83220	1 2023	6893	747	1	1	0	0	0	0	0	0	2 Cs	2	0	4
89904	1 2023	4586	266	1	1	1	1	0	0	0	0	4 Cs	4	0	2	3	3
25032	1 2023	7979	747	1	1	0	0	0	0	0	0	2 Cs	2	0	3
30791	1 2023	5998	747	1	1	0	0	0	0	0	0	2 Cs	2	0	3
86454	1 2023	7168	320	1	1	0	0	0	0	0	0	2 Cs	2	0	0
58154	1 2023	7168	320	1	1	0	0	0	0	0	0	2 Cs	2	0	0
19810	1 2023	5998	747	1	1	0	0	0	0	0	0	2 Cs	2	0	3
32123	1 2023	1150	658	1	1	1	1	0	0	0	0	4 Cs	4	0	0	0	3
81496	1 2023	1150	658	1	1	0	0	0	0	0	0	2 Cs	2	0	0
61023	1 2023	5720	320	1	1	1	1	0	0	0	0	4 Cs	4	0	2	2	2
13654	1 2023	5720	320	1	1	1	1	0	0	0	0	4 Cs	4	0	1	1	1
41593	1 2023	7873	320	1	1	1	1	0	0	0	0	4 Cs	4	0	1	56	57
67905	1 2023	8078	266	1	1	0	0	0	0	0	0	2 Cs	2	0	1
93309	1 2023	8078	266	1	1	0	0	0	0	0	0	2 Cs	2	0	1
14322	1 2023	5060	658	1	1	0	0	0	0	0	0	2 Cs	2	0	2
37014	1 2023	5060	320	1	1	0	0	0	0	0	0	2 Cs	2	0	1
86486	1 2023	3712	320	1	1	0	0	0	0	0	0	2 Cs	2	0	0
89500	1 2023	5998	747	1	1	0	0	0	0	0	0	2 Cs	2	0	4
82114	1 2023	5998	747	1	1	0	0	0	0	0	0	2 Cs	2	0	4
71571	1 2023	3997	747	1	1	0	0	0	0	0	0	2 Cs	2	0	4
27616	1 2023	5998	747	1	1	0	0	0	0	0	0	2 Cs	2	0	4
35709	1 2023	5998	747	1	1	1	0	0	0	0	0	3 Cs	3	0	4	15
62718	1 2023	5998	747	1	1	0	0	0	0	0	0	2 Cs	2	0	3
36008	1 2023	5998	747	1	1	0	0	0	0	0	0	2 Cs	2	0	3
21277	1 2023	3997	747	1	1	0	0	0	0	0	0	2 Cs	2	0	3
18922	1 2023	4290	747	1	1	0	0	0	0	0	0	2 Cs	2	0	4
10234	1 2023	7979	747	1	1	0	0	0	0	0	0	2 Cs	2	0	4
78581	1 2023	4290	747	1	1	0	0	0	0	0	0	2 Cs	2	0	3
73045	1 2023	9421	747	1	1	0	0	0	0	0	0	2 Cs	2	0	0
33663	1 2023	9421	266	1	1	0	0	0	0	0	0	2 Cs	2	0	0
24692	1 2023	5998	747	1	1	0	0	0	0	0	0	2 Cs	2	0	3
66510	1 2023	7065	320	1	1	0	0	0	0	0	0	2 Cs	2	0	0
24431	1 2023	4483	320	1	1	0	0	0	0	0	0	2 Cs	2	0	0
81687	1 2023	4290	747	1	1	0	0	0	0	0	0	2 Cs	2	0	2
25997	1 2023	1150	320	1	1	0	0	0	0	0	0	2 Cs	2	0	0
42583	1 2023	7873	658	1	1	0	0	0	0	0	0	2 Cs	2	0	0
99660	1 2023	7168	658	1	1	0	0	0	0	0	0	2 Cs	2	0	0
21405	1 2023	7168	658	1	1	1	1	0	0	0	0	4 Cs	4	0	0	20	26
38646	1 2023	5998	747	1	1	0	0	0	0	0	0	2 Cs	2	0	5
89288	1 2023	7261	266	1	1	0	0	0	0	0	0	2 Cs	2	0	2
99184	1 2023	4483	320	1	1	0	0	0	0	0	0	2 Cs	2	0	0
95669	1 2023	8078	266	1	1	0	0	0	0	0	0	2 Cs	2	0	3
20766	1 2023	7979	747	1	1	1	1	1	1	0	0	≥5 Cs	6	0	4	11	13	13	22
15006	1 2023	8078	266	1	1	0	0	0	0	0	0	2 Cs	2	0	3
65086	1 2023	4290	747	1	1	0	0	0	0	0	0	2 Cs	2	0	4
31192	1 2023	4586	266	1	1	1	0	0	0	0	0	3 Cs	3	0	3	3
23409	1 2023	3322	266	1	1	0	0	0	0	0	0	2 Cs	2	2	3
48264	1 2023	7873	320	1	1	0	0	0	0	0	0	2 Cs	2	0	0
88991	1 2023	7065	320	1	1	0	0	0	0	0	0	2 Cs	2	0	2
40741	1 2023	1605	747	1	1	0	0	0	0	0	0	2 Cs	2	0	4
26765	1 2023	1605	747	1	1	0	0	0	0	0	0	2 Cs	2	0	4
44300	1 2023	9421	747	1	1	0	0	0	0	0	0	2 Cs	2	0	3
28479	1 2023	7979	747	1	1	0	0	0	0	0	0	2 Cs	2	0	2
20504	1 2023	8078	266	1	1	1	1	0	0	0	0	4 Cs	4	0	2	4	4
69196	1 2023	7261	266	1	1	0	0	0	0	0	0	2 Cs	2	0	2
63839	1 2023	1605	747	1	1	0	0	0	0	0	0	2 Cs	2	0	2
69993	1 2023	1605	747	1	1	0	0	0	0	0	0	2 Cs	2	0	2
11980	1 2023	7979	747	1	1	0	0	0	0	0	0	2 Cs	2	0	1
93000	1 2023	5183	658	1	1	0	0	0	0	0	0	2 Cs	2	0	2
64936	1 2023	5998	747	1	1	0	0	0	0	0	0	2 Cs	2	0	3
78268	1 2023	5998	747	1	1	0	0	0	0	0	0	2 Cs	2	0	3
77009	1 2023	1605	747	1	1	0	0	0	0	0	0	2 Cs	2	0	3
64916	1 2023	1605	747	1	1	0	0	0	0	0	0	2 Cs	2	0	3
17966	1 2023	1605	747	1	1	0	0	0	0	0	0	2 Cs	2	0	3
10772	1 2023	3322	747	1	1	0	0	0	0	0	0	2 Cs	2	0	3
55664	1 2023	3322	266	1	1	0	0	0	0	0	0	2 Cs	2	0	0
14776	1 2023	2399	747	1	1	0	0	0	0	0	0	2 Cs	2	0	3
56316	1 2023	1605	747	1	1	0	0	0	0	0	0	2 Cs	2	0	5
69296	1 2023	4290	747	1	1	0	0	0	0	0	0	2 Cs	2	0	4
66267	1 2023	4586	266	1	1	1	0	0	0	0	0	3 Cs	3	0	2	9
19621	1 2023	5998	747	1	1	0	0	0	0	0	0	2 Cs	2	0	4
45708	1 2023	5998	747	1	1	0	0	0	0	0	0	2 Cs	2	0	4
20765	1 2023	5998	747	1	1	0	0	0	0	0	0	2 Cs	2	0	4
35401	1 2023	5998	747	1	1	0	0	0	0	0	0	2 Cs	2	0	4
42615	1 2023	8078	266	1	1	0	0	0	0	0	0	2 Cs	2	0	0
73761	2 2023	1150	320	1	1	0	0	0	0	0	0	2 Cs	2	0	0
44270	2 2023	7065	320	1	1	0	0	0	0	0	0	2 Cs	2	0	0
71272	2 2023	7979	747	1	1	0	0	0	0	0	0	2 Cs	2	0	4
69942	2 2023	1150	658	1	1	0	0	0	0	0	0	2 Cs	2	0	0
73245	2 2023	9421	266	1	1	0	0	0	0	0	0	2 Cs	2	0	0
17646	2 2023	8078	266	1	1	1	1	0	0	0	0	4 Cs	4	0	0	2	2
56431	2 2023	4290	747	1	1	0	0	0	0	0	0	2 Cs	2	0	3
94309	2 2023	3322	266	1	1	0	0	0	0	0	0	2 Cs	2	0	0
19288	2 2023	7873	320	1	1	0	0	0	0	0	0	2 Cs	2	0	0
40455	2 2023	1605	747	1	1	0	0	0	0	0	0	2 Cs	2	0	2
73097	2 2023	1605	747	1	1	0	0	0	0	0	0	2 Cs	2	0	2
41985	2 2023	4290	747	1	1	0	0	0	0	0	0	2 Cs	2	0	1
63753	2 2023	7065	320	1	1	0	0	0	0	0	0	2 Cs	2	0	1
23276	2 2023	5998	747	1	1	0	0	0	0	0	0	2 Cs	2	0	4
20726	2 2023	5998	747	1	1	0	0	0	0	0	0	2 Cs	2	0	4
39174	2 2023	4586	266	1	1	1	1	1	1	0	0	≥5 Cs	6	0	0	0	0	2	2
68499	2 2023	7873	320	1	1	0	0	0	0	0	0	2 Cs	2	0	2
15577	2 2023	4290	747	1	1	0	0	0	0	0	0	2 Cs	2	0	3
61865	2 2023	8078	266	1	1	1	1	0	0	0	0	4 Cs	4	0	0	2	2
55636	2 2023	1605	747	1	1	0	0	0	0	0	0	2 Cs	2	0	3
25557	2 2023	7065	320	1	1	0	0	0	0	0	0	2 Cs	2	0	0
15131	2 2023	4586	266	1	1	1	1	0	0	0	0	4 Cs	4	0	2	2	3
25805	2 2023	5998	747	1	1	0	0	0	0	0	0	2 Cs	2	0	2
78914	2 2023	8078	266	1	1	0	0	0	0	0	0	2 Cs	2	0	0
13508	2 2023	8078	266	1	1	0	0	0	0	0	0	2 Cs	2	0	2
48260	2 2023	5060	658	1	1	1	1	0	0	0	0	4 Cs	4	0	2	2	3
34967	2 2023	3322	266	1	1	0	0	0	0	0	0	2 Cs	2	0	0
14229	2 2023	3322	266	1	1	0	0	0	0	0	0	2 Cs	2	0	0
88239	2 2023	3322	266	1	1	0	0	0	0	0	0	2 Cs	2	0	0
65794	2 2023	7873	658	1	1	0	0	0	0	0	0	2 Cs	2	0	0
99651	2 2023	3567	658	1	1	0	0	0	0	0	0	2 Cs	2	0	0
93267	2 2023	4290	747	1	1	0	0	0	0	0	0	2 Cs	2	0	0
94171	2 2023	4290	747	1	1	0	0	0	0	0	0	2 Cs	2	0	0
16838	2 2023	4483	320	1	1	0	0	0	0	0	0	2 Cs	2	0	2
96671	2 2023	4586	266	1	1	1	0	0	0	0	0	3 Cs	3	0	2	2
36818	2 2023	4586	266	1	1	1	0	0	0	0	0	3 Cs	3	0	1	1
68939	2 2023	4290	747	1	1	0	0	0	0	0	0	2 Cs	2	0	2
77180	2 2023	3322	266	1	1	0	0	0	0	0	0	2 Cs	2	0	0
53549	2 2023	4290	747	1	1	0	0	0	0	0	0	2 Cs	2	0	2
70938	2 2023	4290	747	1	1	0	0	0	0	0	0	2 Cs	2	0	2
84224	2 2023	1605	747	1	1	0	0	0	0	0	0	2 Cs	2	0	2
70413	2 2023	5998	747	1	1	0	0	0	0	0	0	2 Cs	2	0	4
98277	2 2023	5998	747	1	1	0	0	0	0	0	0	2 Cs	2	0	4
69343	2 2023	5998	747	1	1	0	0	0	0	0	0	2 Cs	2	0	4
18036	2 2023	7261	266	1	1	0	0	0	0	0	0	2 Cs	2	0	3
98495	2 2023	1150	320	1	1	0	0	0	0	0	0	2 Cs	2	0	0
17741	2 2023	7873	320	1	1	1	1	0	0	0	0	4 Cs	4	0	0	42	42
34795	2 2023	4586	266	1	1	1	0	0	0	0	0	3 Cs	3	0	3	5
13594	2 2023	7873	658	1	1	0	0	0	0	0	0	2 Cs	2	0	2
58606	2 2023	4290	747	1	1	0	0	0	0	0	0	2 Cs	2	0	3
90274	2 2023	4290	747	1	1	0	0	0	0	0	0	2 Cs	2	0	4
72612	2 2023	7873	320	1	1	0	0	0	0	0	0	2 Cs	2	0	0
49347	2 2023	7065	320	1	1	0	0	0	0	0	0	2 Cs	2	0	2
87100	2 2023	7979	747	1	1	0	0	0	0	0	0	2 Cs	2	0	3
40212	2 2023	7979	747	1	1	0	0	0	0	0	0	2 Cs	2	0	3
88561	2 2023	7873	320	1	1	1	1	0	0	0	0	4 Cs	4	0	0	0	4
31153	2 2023	4290	747	1	1	0	0	0	0	0	0	2 Cs	2	0	3
16665	2 2023	9421	747	1	1	0	0	0	0	0	0	2 Cs	2	0	3
67913	2 2023	5998	747	1	1	0	0	0	0	0	0	2 Cs	2	0	6
46832	2 2023	5998	747	1	1	0	0	0	0	0	0	2 Cs	2	0	6
27214	2 2023	8078	266	1	1	0	0	0	0	0	0	2 Cs	2	0	2
68377	2 2023	7979	747	1	1	0	0	0	0	0	0	2 Cs	2	0	5
40400	2 2023	1605	747	1	1	0	0	0	0	0	0	2 Cs	2	0	5
14543	2 2023	3322	266	1	1	0	0	0	0	0	0	2 Cs	2	0	2
23723	2 2023	9421	747	1	1	0	0	0	0	0	0	2 Cs	2	0	5
14053	2 2023	4586	266	1	1	1	0	0	0	0	0	3 Cs	3	0	2	2
43589	2 2023	4586	266	1	1	1	1	1	0	0	0	≥5 Cs	5	0	2	2	2	2
41889	2 2023	4586	266	1	1	1	0	0	0	0	0	3 Cs	3	0	2	2
75793	2 2023	8078	266	1	1	1	0	0	0	0	0	3 Cs	3	0	0	17
97635	2 2023	3322	266	1	1	0	0	0	0	0	0	2 Cs	2	0	3
47782	2 2023	3322	266	1	1	0	0	0	0	0	0	2 Cs	2	0	3
25605	2 2023	3712	320	1	1	1	1	1	1	0	0	≥5 Cs	6	0	0	0	2	28	29
63662	2 2023	9421	747	1	1	1	1	0	0	0	0	4 Cs	4	0	2	2	5
45064	2 2023	4290	747	1	1	0	0	0	0	0	0	2 Cs	2	0	4
80004	2 2023	7979	747	1	1	0	0	0	0	0	0	2 Cs	2	0	4
70133	2 2023	4586	266	1	1	1	0	0	0	0	0	3 Cs	3	0	0	0
69954	2 2023	4290	747	1	1	0	0	0	0	0	0	2 Cs	2	0	3
29065	2 2023	8078	266	1	1	0	0	0	0	0	0	2 Cs	2	0	0
49893	2 2023	8078	266	1	1	1	1	0	0	0	0	4 Cs	4	0	0	5	5
79875	2 2023	3322	266	1	1	0	0	0	0	0	0	2 Cs	2	0	0
45406	2 2023	3322	266	1	1	0	0	0	0	0	0	2 Cs	2	0	1
88595	2 2023	7979	747	1	1	0	0	0	0	0	0	2 Cs	2	0	0
40803	2 2023	7979	747	1	1	0	0	0	0	0	0	2 Cs	2	0	0
59629	2 2023	7979	747	1	1	0	0	0	0	0	0	2 Cs	2	0	0
59220	2 2023	4586	266	1	1	1	1	1	0	0	0	≥5 Cs	5	0	2	2	3	9
32625	2 2023	1150	320	1	1	0	0	0	0	0	0	2 Cs	2	0	0
99945	2 2023	3322	266	1	1	1	1	0	0	0	0	4 Cs	4	0	0	2	3
74425	2 2023	5998	747	1	1	1	1	0	0	0	0	4 Cs	4	0	2	16	19
16288	2 2023	7979	747	1	1	0	0	0	0	0	0	2 Cs	2	0	0
87065	2 2023	3997	747	1	1	1	1	0	0	0	0	4 Cs	4	0	0	2	3
72355	2 2023	4290	747	1	1	0	0	0	0	0	0	2 Cs	2	0	0
84218	2 2023	8078	266	1	1	0	0	0	0	0	0	2 Cs	2	0	2
74052	2 2023	5998	747	1	1	0	0	0	0	0	0	2 Cs	2	0	0
38579	2 2023	3322	266	1	1	0	0	0	0	0	0	2 Cs	2	0	2
73602	2 2023	2399	747	1	1	0	0	0	0	0	0	2 Cs	2	0	0
62037	2 2023	7979	747	1	1	0	0	0	0	0	0	2 Cs	2	0	2
86140	3 2023	1150	320	1	1	0	0	0	0	0	0	2 Cs	2	0	0
47440	3 2023	7065	320	1	1	0	0	0	0	0	0	2 Cs	2	0	0
57424	3 2023	3322	266	1	1	0	0	0	0	0	0	2 Cs	2	0	0
97123	3 2023	7065	320	1	1	0	0	0	0	0	0	2 Cs	2	0	0
91267	3 2023	7065	320	1	1	1	1	0	0	0	0	4 Cs	4	0	0	2	3
43454	3 2023	4586	266	1	1	1	1	1	0	0	0	≥5 Cs	5	0	0	2	2	4
84366	3 2023	3712	658	1	1	1	1	0	0	0	0	4 Cs	4	0	0	2	2
31080	3 2023	5998	747	1	1	0	0	0	0	0	0	2 Cs	2	0	3
65092	3 2023	5998	747	1	1	1	0	0	0	0	0	3 Cs	3	0	3	4
45929	3 2023	3322	266	1	1	0	0	0	0	0	0	2 Cs	2	0	0
53883	3 2023	9421	747	1	1	0	0	0	0	0	0	2 Cs	2	0	2
22853	3 2023	5998	747	1	1	0	0	0	0	0	0	2 Cs	2	0	2
70399	3 2023	7168	320	1	1	0	0	0	0	0	0	2 Cs	2	0	0
70947	3 2023	5998	747	1	1	0	0	0	0	0	0	2 Cs	2	0	0
56640	3 2023	7979	747	1	1	0	0	0	0	0	0	2 Cs	2	0	0
92781	3 2023	8078	266	1	1	0	0	0	0	0	0	2 Cs	2	0	0
11821	3 2023	7168	320	1	1	0	0	0	0	0	0	2 Cs	2	2	2
39875	3 2023	4290	747	1	1	0	0	0	0	0	0	2 Cs	2	0	4
57308	3 2023	8078	266	1	1	0	0	0	0	0	0	2 Cs	2	0	0
65353	3 2023	5641	747	1	1	1	1	0	0	0	0	4 Cs	4	0	3	3	3
37251	3 2023	8078	266	1	1	0	0	0	0	0	0	2 Cs	2	0	0
33144	3 2023	9421	747	1	1	0	0	0	0	0	0	2 Cs	2	0	2
45224	3 2023	9421	747	1	1	0	0	0	0	0	0	2 Cs	2	0	2
96441	3 2023	3322	266	1	1	1	1	0	0	0	0	4 Cs	4	0	2	2	2
52209	3 2023	8078	266	1	1	0	0	0	0	0	0	2 Cs	2	0	2
73056	3 2023	7065	320	1	1	1	1	0	0	0	0	4 Cs	4	0	0	43	44
87899	3 2023	4586	266	1	1	1	0	0	0	0	0	3 Cs	3	0	2	2
90209	3 2023	3322	266	1	1	0	0	0	0	0	0	2 Cs	2	0	2
61102	3 2023	3322	266	1	1	0	0	0	0	0	0	2 Cs	2	0	2
31144	3 2023	1150	320	1	1	0	0	0	0	0	0	2 Cs	2	0	2
41806	3 2023	1605	747	1	1	0	0	0	0	0	0	2 Cs	2	0	3
95167	3 2023	7979	747	1	1	0	0	0	0	0	0	2 Cs	2	0	2
69236	3 2023	2399	747	1	1	0	0	0	0	0	0	2 Cs	2	0	2
19857	3 2023	3712	320	1	1	0	0	0	0	0	0	2 Cs	2	0	0
33302	3 2023	8078	266	1	1	0	0	0	0	0	0	2 Cs	2	0	3
38163	3 2023	5998	747	1	1	0	0	0	0	0	0	2 Cs	2	0	0
65752	3 2023	8078	266	1	1	0	0	0	0	0	0	2 Cs	2	0	2
71382	3 2023	8078	266	1	1	0	0	0	0	0	0	2 Cs	2	0	2
56511	3 2023	1150	320	1	1	1	1	0	0	0	0	4 Cs	4	0	0	4	7
86206	3 2023	5998	747	1	1	0	0	0	0	0	0	2 Cs	2	0	0
33510	3 2023	6893	747	1	1	1	1	1	1	0	0	≥5 Cs	6	0	2	6	7	14	17
77555	3 2023	5183	658	1	1	0	0	0	0	0	0	2 Cs	2	1	2
56123	3 2023	3322	266	1	1	0	0	0	0	0	0	2 Cs	2	1	2
80578	3 2023	8078	266	1	1	0	0	0	0	0	0	2 Cs	2	0	0
45587	3 2023	5998	747	1	1	0	0	0	0	0	0	2 Cs	2	0	3
43665	3 2023	7168	320	1	1	1	1	0	0	0	0	4 Cs	4	0	1	8	11
52289	3 2023	9421	747	1	1	0	0	0	0	0	0	2 Cs	2	0	3
61762	3 2023	5641	747	1	1	1	1	0	0	0	0	4 Cs	4	0	2	2	5
78548	3 2023	8078	266	1	1	0	0	0	0	0	0	2 Cs	2	0	0
16737	3 2023	5998	747	1	1	0	0	0	0	0	0	2 Cs	2	0	2
53757	3 2023	7065	320	1	1	0	0	0	0	0	0	2 Cs	2	0	2
61869	3 2023	7065	320	1	1	0	0	0	0	0	0	2 Cs	2	0	2
97697	3 2023	1605	747	1	1	0	0	0	0	0	0	2 Cs	2	0	2
71920	3 2023	1605	747	1	1	0	0	0	0	0	0	2 Cs	2	0	2
96358	3 2023	9421	747	1	1	0	0	0	0	0	0	2 Cs	2	0	0
35434	3 2023	7979	747	1	1	0	0	0	0	0	0	2 Cs	2	0	0
24801	3 2023	4290	747	1	1	0	0	0	0	0	0	2 Cs	2	0	0
99928	3 2023	2399	747	1	1	1	1	1	1	1	1	≥5 Cs	8	0	0	0	2	2	2	4	4
21868	3 2023	2399	747	1	1	0	0	0	0	0	0	2 Cs	2	0	0
50009	3 2023	1150	320	1	1	0	0	0	0	0	0	2 Cs	2	0	0
98824	3 2023	7065	320	1	1	0	0	0	0	0	0	2 Cs	2	0	2
83827	3 2023	5060	658	1	1	1	1	1	1	1	1	≥5 Cs	8	0	2	2	4	4	4	6	8
96868	3 2023	5060	320	1	1	0	0	0	0	0	0	2 Cs	2	0	2
29289	3 2023	1150	320	1	1	0	0	0	0	0	0	2 Cs	2	0	0
92252	3 2023	1605	747	1	1	0	0	0	0	0	0	2 Cs	2	0	3
60237	3 2023	7065	320	1	1	0	0	0	0	0	0	2 Cs	2	0	2
59343	3 2023	7258	747	1	1	0	0	0	0	0	0	2 Cs	2	0	3
63433	3 2023	5998	747	1	1	1	1	0	0	0	0	4 Cs	4	0	3	6	7
62609	3 2023	5060	658	1	1	0	0	0	0	0	0	2 Cs	2	0	3
56243	3 2023	3712	320	1	1	0	0	0	0	0	0	2 Cs	2	0	0
48624	3 2023	3567	320	1	1	0	0	0	0	0	0	2 Cs	2	0	0
32920	3 2023	3322	266	1	1	0	0	0	0	0	0	2 Cs	2	2	2
78315	3 2023	4290	747	1	1	0	0	0	0	0	0	2 Cs	2	0	2
94224	3 2023	7168	320	1	1	1	1	0	0	0	0	4 Cs	4	0	0	4	7
42959	3 2023	4290	747	1	1	0	0	0	0	0	0	2 Cs	2	0	2
93075	3 2023	8078	266	1	1	1	1	0	0	0	0	4 Cs	4	0	0	0	0
14854	3 2023	5998	747	1	1	0	0	0	0	0	0	2 Cs	2	0	2
85376	3 2023	8078	266	1	1	0	0	0	0	0	0	2 Cs	2	0	0
17279	3 2023	5998	747	1	1	0	0	0	0	0	0	2 Cs	2	0	1
17597	3 2023	9421	266	1	1	0	0	0	0	0	0	2 Cs	2	0	0
57970	3 2023	7168	320	1	1	1	1	0	0	0	0	4 Cs	4	0	1	3	6
87315	3 2023	3997	747	1	1	0	0	0	0	0	0	2 Cs	2	0	0
47710	3 2023	5998	747	1	1	0	0	0	0	0	0	2 Cs	2	0	0
52802	3 2023	5998	747	1	1	1	1	0	0	0	0	4 Cs	4	0	0	1	1
62381	3 2023	4586	266	1	1	1	0	0	0	0	0	3 Cs	3	0	0	2
76153	3 2023	4586	266	1	1	1	0	0	0	0	0	3 Cs	3	0	0	2
20412	3 2023	1150	320	1	1	0	0	0	0	0	0	2 Cs	2	0	0
49360	3 2023	5998	747	1	1	1	1	0	0	0	0	4 Cs	4	0	3	3	4
32702	3 2023	5998	747	1	1	1	1	0	0	0	0	4 Cs	4	0	3	3	5
62970	3 2023	7873	320	1	1	0	0	0	0	0	0	2 Cs	2	0	0
19947	3 2023	5998	747	1	1	0	0	0	0	0	0	2 Cs	2	0	3
42133	3 2023	4586	266	1	1	1	1	0	0	0	0	4 Cs	4	0	0	2	2
46625	3 2023	4586	266	1	1	1	1	0	0	0	0	4 Cs	4	0	0	2	2
21865	3 2023	2399	747	1	1	0	0	0	0	0	0	2 Cs	2	0	3
61319	3 2023	5998	747	1	1	0	0	0	0	0	0	2 Cs	2	0	3
37724	3 2023	7261	266	1	1	1	1	0	0	0	0	4 Cs	4	0	0	2	2
57339	3 2023	3567	320	1	1	1	1	1	1	0	0	≥5 Cs	6	0	0	5	5	5	5
82765	3 2023	7873	320	1	1	0	0	0	0	0	0	2 Cs	2	0	0
94667	3 2023	3567	320	1	1	0	0	0	0	0	0	2 Cs	2	0	0
37743	3 2023	1605	747	1	1	1	1	1	1	0	0	≥5 Cs	6	0	3	3	4	4	5
77227	3 2023	5998	747	1	1	0	0	0	0	0	0	2 Cs	2	0	2
18816	3 2023	3322	266	1	1	1	1	0	0	0	0	4 Cs	4	0	2	2	3
16687	3 2023	8078	266	1	1	0	0	0	0	0	0	2 Cs	2	0	2
95929	3 2023	3322	266	1	1	0	0	0	0	0	0	2 Cs	2	0	2
10973	3 2023	2399	747	1	1	0	0	0	0	0	0	2 Cs	2	0	3
75669	3 2023	1150	320	1	1	0	0	0	0	0	0	2 Cs	2	0	0
25708	3 2023	7168	320	1	1	0	0	0	0	0	0	2 Cs	2	0	2
10252	3 2023	1605	747	1	1	0	0	0	0	0	0	2 Cs	2	0	3
74724	3 2023	4483	320	1	1	0	0	0	0	0	0	2 Cs	2	0	0
89013	3 2023	9421	747	1	1	0	0	0	0	0	0	2 Cs	2	0	2
18014	3 2023	1150	320	1	1	0	0	0	0	0	0	2 Cs	2	0	0
90939	3 2023	4290	747	1	1	0	0	0	0	0	0	2 Cs	2	0	2
58821	3 2023	3712	320	1	1	0	0	0	0	0	0	2 Cs	2	0	0
76192	3 2023	5998	747	1	1	0	0	0	0	0	0	2 Cs	2	0	2
87664	3 2023	5998	747	1	1	0	0	0	0	0	0	2 Cs	2	0	2
23576	3 2023	5998	747	1	1	0	0	0	0	0	0	2 Cs	2	0	2
12423	3 2023	4290	747	1	1	0	0	0	0	0	0	2 Cs	2	0	2
55221	3 2023	3322	266	1	1	0	0	0	0	0	0	2 Cs	2	0	2
67156	3 2023	4483	320	1	1	1	1	0	0	0	0	4 Cs	4	5	7	7	8
56781	3 2023	3322	266	1	1	0	0	0	0	0	0	2 Cs	2	0	2
28434	3 2023	4586	266	1	1	1	0	0	0	0	0	3 Cs	3	0	0	2
14837	3 2023	6893	747	1	1	0	0	0	0	0	0	2 Cs	2	0	1
55199	3 2023	1605	747	1	1	0	0	0	0	0	0	2 Cs	2	0	0
41947	3 2023	4586	266	1	1	1	0	0	0	0	0	3 Cs	3	0	0	2
45692	3 2023	7873	320	1	1	1	0	0	0	0	0	3 Cs	3	0	2	2
21089	3 2023	3322	266	1	1	1	1	0	0	0	0	4 Cs	4	0	0	0	2
44845	3 2023	7873	658	1	1	0	0	0	0	0	0	2 Cs	2	0	2
12364	3 2023	1150	320	1	1	0	0	0	0	0	0	2 Cs	2	0	2
34425	3 2023	5998	747	1	1	0	0	0	0	0	0	2 Cs	2	0	3
89463	3 2023	5998	747	1	1	0	0	0	0	0	0	2 Cs	2	0	3
36846	3 2023	4290	747	1	1	0	0	0	0	0	0	2 Cs	2	0	3
58749	3 2023	4290	747	1	1	0	0	0	0	0	0	2 Cs	2	0	3
91764	3 2023	7873	658	1	1	0	0	0	0	0	0	2 Cs	2	0	2
91214	3 2023	7168	658	1	1	0	0	0	0	0	0	2 Cs	2	0	2
40960	3 2023	1605	747	1	1	0	0	0	0	0	0	2 Cs	2	0	3
15022	3 2023	1605	747	1	1	0	0	0	0	0	0	2 Cs	2	0	3
44251	3 2023	7168	320	1	1	0	0	0	0	0	0	2 Cs	2	0	0
28771	3 2023	7065	320	1	1	0	0	0	0	0	0	2 Cs	2	0	0
67877	3 2023	7065	320	1	1	0	0	0	0	0	0	2 Cs	2	0	2
84397	3 2023	7065	320	1	1	0	0	0	0	0	0	2 Cs	2	0	2
59485	3 2023	5998	747	1	1	0	0	0	0	0	0	2 Cs	2	0	3
15740	3 2023	1605	747	1	1	0	0	0	0	0	0	2 Cs	2	0	2
16144	3 2023	7873	320	1	1	0	0	0	0	0	0	2 Cs	2	0	0
84150	3 2023	9421	266	1	1	1	1	0	0	0	0	4 Cs	4	0	0	2	2
28573	3 2023	9421	266	1	1	0	0	0	0	0	0	2 Cs	2	0	0
35005	3 2023	9421	266	1	1	0	0	0	0	0	0	2 Cs	2	0	0
17938	3 2023	8078	266	1	1	0	0	0	0	0	0	2 Cs	2	0	0
95094	3 2023	7168	320	1	1	0	0	0	0	0	0	2 Cs	2	0	0
41268	3 2023	7261	266	1	1	0	0	0	0	0	0	2 Cs	2	0	1
84154	3 2023	4483	658	1	1	0	0	0	0	0	0	2 Cs	2	0	2
92607	3 2023	3322	266	1	1	0	0	0	0	0	0	2 Cs	2	0	1
62069	3 2023	3322	266	1	1	0	0	0	0	0	0	2 Cs	2	0	1
17846	4 2023	4586	266	1	1	1	0	0	0	0	0	3 Cs	3	0	0	3
50987	4 2023	5998	747	1	1	0	0	0	0	0	0	2 Cs	2	0	4
16209	4 2023	8078	266	1	1	0	0	0	0	0	0	2 Cs	2	0	0
42365	4 2023	8078	266	1	1	0	0	0	0	0	0	2 Cs	2	0	0
29309	4 2023	5998	747	1	1	0	0	0	0	0	0	2 Cs	2	0	3
29517	4 2023	4483	658	1	1	1	1	0	0	0	0	4 Cs	4	0	0	0	2
40605	4 2023	5998	747	1	1	0	0	0	0	0	0	2 Cs	2	0	4
24644	4 2023	8078	266	1	1	0	0	0	0	0	0	2 Cs	2	0	2
37409	4 2023	7168	658	1	1	1	1	0	0	0	0	4 Cs	4	0	0	33	33
12162	4 2023	7979	747	1	1	0	0	0	0	0	0	2 Cs	2	0	3
19894	4 2023	4586	266	1	1	1	0	0	0	0	0	3 Cs	3	0	2	3
61287	4 2023	4586	266	1	1	1	0	0	0	0	0	3 Cs	3	0	2	3
46731	4 2023	1605	747	1	1	0	0	0	0	0	0	2 Cs	2	0	0
83168	4 2023	4586	266	1	1	1	0	0	0	0	0	3 Cs	3	0	0	2
18760	4 2023	8078	266	1	1	0	0	0	0	0	0	2 Cs	2	0	0
37535	4 2023	5998	747	1	1	0	0	0	0	0	0	2 Cs	2	0	2
46428	4 2023	1150	320	1	1	0	0	0	0	0	0	2 Cs	2	0	2
72117	4 2023	3997	747	1	1	0	0	0	0	0	0	2 Cs	2	0	0
16510	4 2023	3322	266	1	1	0	0	0	0	0	0	2 Cs	2	0	0
95895	4 2023	7979	747	1	1	0	0	0	0	0	0	2 Cs	2	0	0
64423	4 2023	4290	747	1	1	0	0	0	0	0	0	2 Cs	2	0	0
45383	4 2023	7065	320	1	1	1	1	0	0	0	0	4 Cs	4	0	0	3	4
44618	4 2023	4586	266	1	1	1	1	0	0	0	0	4 Cs	4	0	2	6	6
35210	4 2023	2399	747	1	1	0	0	0	0	0	0	2 Cs	2	0	2
70657	4 2023	8078	266	1	1	0	0	0	0	0	0	2 Cs	2	0	3
81826	4 2023	5998	747	1	1	0	0	0	0	0	0	2 Cs	2	0	2
15218	4 2023	5998	747	1	1	0	0	0	0	0	0	2 Cs	2	0	2
51986	4 2023	8078	266	1	1	0	0	0	0	0	0	2 Cs	2	0	3
38212	4 2023	8078	266	1	1	0	0	0	0	0	0	2 Cs	2	0	3
64327	4 2023	5998	747	1	1	0	0	0	0	0	0	2 Cs	2	0	2
18714	4 2023	5998	747	1	1	0	0	0	0	0	0	2 Cs	2	0	2
97353	4 2023	8078	266	1	1	0	0	0	0	0	0	2 Cs	2	0	3
92693	4 2023	5641	747	1	1	0	0	0	0	0	0	2 Cs	2	0	0
41736	4 2023	4290	747	1	1	0	0	0	0	0	0	2 Cs	2	0	0
72030	4 2023	7979	747	1	1	0	0	0	0	0	0	2 Cs	2	0	0
79127	4 2023	8078	266	1	1	0	0	0	0	0	0	2 Cs	2	0	2
60116	4 2023	5998	747	1	1	0	0	0	0	0	0	2 Cs	2	0	0
67812	4 2023	3322	266	1	1	0	0	0	0	0	0	2 Cs	2	0	0
59311	4 2023	3322	266	1	1	0	0	0	0	0	0	2 Cs	2	2	2
95507	4 2023	4483	320	1	1	1	1	0	0	0	0	4 Cs	4	0	0	0	2
29308	4 2023	7261	266	1	1	0	0	0	0	0	0	2 Cs	2	0	0
24131	4 2023	7261	266	1	1	0	0	0	0	0	0	2 Cs	2	0	0
43440	4 2023	7873	320	1	1	0	0	0	0	0	0	2 Cs	2	0	0
20701	4 2023	7979	747	1	1	0	0	0	0	0	0	2 Cs	2	0	2
47841	4 2023	4586	266	1	1	1	0	0	0	0	0	3 Cs	3	0	0	7
44148	4 2023	1605	747	1	1	0	0	0	0	0	0	2 Cs	2	0	2
57384	4 2023	5998	747	1	1	0	0	0	0	0	0	2 Cs	2	0	0
10494	4 2023	3322	266	1	1	0	0	0	0	0	0	2 Cs	2	0	0
68473	4 2023	7873	320	1	1	0	0	0	0	0	0	2 Cs	2	0	0
54396	4 2023	5998	747	1	1	1	1	0	0	0	0	4 Cs	4	0	3	6	8
42534	4 2023	4483	320	1	1	0	0	0	0	0	0	2 Cs	2	0	0
15582	4 2023	4483	320	1	1	1	1	0	0	0	0	4 Cs	4	0	0	2	4
86753	4 2023	4483	320	1	1	1	1	0	0	0	0	4 Cs	4	0	0	2	4
58211	4 2023	8078	266	1	1	0	0	0	0	0	0	2 Cs	2	0	0
20333	4 2023	7261	266	1	1	0	0	0	0	0	0	2 Cs	2	0	0
37661	4 2023	5060	320	1	1	0	0	0	0	0	0	2 Cs	2	0	0
29013	4 2023	4483	658	1	1	0	0	0	0	0	0	2 Cs	2	0	0
31061	4 2023	5998	747	1	1	0	0	0	0	0	0	2 Cs	2	0	2
31465	4 2023	9421	747	1	1	0	0	0	0	0	0	2 Cs	2	0	4
88891	4 2023	8384	320	1	1	0	0	0	0	0	0	2 Cs	2	0	2
72933	4 2023	4290	747	1	1	0	0	0	0	0	0	2 Cs	2	0	3
84572	4 2023	9421	747	1	1	0	0	0	0	0	0	2 Cs	2	0	3
75555	4 2023	3322	266	1	1	0	0	0	0	0	0	2 Cs	2	0	2
25038	4 2023	3322	266	1	1	0	0	0	0	0	0	2 Cs	2	0	2
40817	4 2023	8078	266	1	1	0	0	0	0	0	0	2 Cs	2	0	3
69791	4 2023	8078	266	1	1	0	0	0	0	0	0	2 Cs	2	0	3
46166	4 2023	8078	266	1	1	0	0	0	0	0	0	2 Cs	2	0	3
28310	4 2023	3322	266	1	1	0	0	0	0	0	0	2 Cs	2	0	0
58656	4 2023	8078	266	1	1	0	0	0	0	0	0	2 Cs	2	0	2
26460	4 2023	7979	747	1	1	0	0	0	0	0	0	2 Cs	2	0	0
80363	4 2023	3322	266	1	1	0	0	0	0	0	0	2 Cs	2	0	0
88146	4 2023	7065	320	1	1	0	0	0	0	0	0	2 Cs	2	0	0
38719	4 2023	5060	658	1	1	0	0	0	0	0	0	2 Cs	2	0	1
72082	4 2023	5641	747	1	1	0	0	0	0	0	0	2 Cs	2	0	3
43834	4 2023	5998	747	1	1	0	0	0	0	0	0	2 Cs	2	0	3
67365	4 2023	2399	747	1	1	0	0	0	0	0	0	2 Cs	2	0	3
15238	4 2023	5998	747	1	1	0	0	0	0	0	0	2 Cs	2	0	3
79655	4 2023	4586	266	1	1	1	0	0	0	0	0	3 Cs	3	0	0	3
20250	4 2023	1605	747	1	1	0	0	0	0	0	0	2 Cs	2	0	2
88217	4 2023	4483	320	1	1	0	0	0	0	0	0	2 Cs	2	0	2
57676	4 2023	3322	266	1	1	1	1	0	0	0	0	4 Cs	4	0	2	3	3
95607	4 2023	5998	747	1	1	0	0	0	0	0	0	2 Cs	2	0	2
19624	4 2023	4290	747	1	1	0	0	0	0	0	0	2 Cs	2	0	2
80703	4 2023	1605	747	1	1	0	0	0	0	0	0	2 Cs	2	0	3
87191	4 2023	4290	747	1	1	0	0	0	0	0	0	2 Cs	2	0	3
43817	4 2023	7168	320	1	1	0	0	0	0	0	0	2 Cs	2	0	2
59550	4 2023	6893	747	1	1	0	0	0	0	0	0	2 Cs	2	0	3
87123	4 2023	6893	747	1	1	0	0	0	0	0	0	2 Cs	2	0	3
59707	4 2023	3322	266	1	1	0	0	0	0	0	0	2 Cs	2	0	2
34895	4 2023	7065	320	1	1	0	0	0	0	0	0	2 Cs	2	0	0
48133	4 2023	4290	747	1	1	0	0	0	0	0	0	2 Cs	2	0	3
63798	4 2023	5998	747	1	1	0	0	0	0	0	0	2 Cs	2	0	3
44162	4 2023	5998	747	1	1	0	0	0	0	0	0	2 Cs	2	0	2
95306	4 2023	7873	320	1	1	0	0	0	0	0	0	2 Cs	2	0	0
20756	4 2023	4290	747	1	1	0	0	0	0	0	0	2 Cs	2	0	2
33463	4 2023	6893	747	1	1	0	0	0	0	0	0	2 Cs	2	0	2
77259	4 2023	7168	320	1	1	1	1	0	0	0	0	4 Cs	4	0	2	18	18
44681	4 2023	2399	747	1	1	0	0	0	0	0	0	2 Cs	2	0	2
29831	4 2023	7261	266	1	1	0	0	0	0	0	0	2 Cs	2	0	2
14098	4 2023	7261	266	1	1	0	0	0	0	0	0	2 Cs	2	0	2
61955	4 2023	9421	747	1	1	0	0	0	0	0	0	2 Cs	2	0	1
18922	4 2023	7873	320	1	1	0	0	0	0	0	0	2 Cs	2	0	0
15431	4 2023	2399	747	1	1	0	0	0	0	0	0	2 Cs	2	0	4
66218	5 2023	4586	266	1	1	1	0	0	0	0	0	3 Cs	3	0	0	2
58040	5 2023	5060	320	1	1	0	0	0	0	0	0	2 Cs	2	0	2
68659	5 2023	1605	747	1	1	0	0	0	0	0	0	2 Cs	2	0	3
71043	5 2023	4290	747	1	1	0	0	0	0	0	0	2 Cs	2	0	3
89696	5 2023	4290	747	1	1	0	0	0	0	0	0	2 Cs	2	0	3
82166	5 2023	3322	266	1	1	1	1	0	0	0	0	4 Cs	4	0	0	4	4
22862	5 2023	5641	747	1	1	0	0	0	0	0	0	2 Cs	2	0	3
60561	5 2023	1605	747	1	1	0	0	0	0	0	0	2 Cs	2	0	3
50163	5 2023	4290	747	1	1	0	0	0	0	0	0	2 Cs	2	0	2
34897	5 2023	4290	747	1	1	0	0	0	0	0	0	2 Cs	2	0	2
68911	5 2023	7873	320	1	1	0	0	0	0	0	0	2 Cs	2	0	0
86251	5 2023	8384	320	1	1	0	0	0	0	0	0	2 Cs	2	0	0
42714	5 2023	3997	747	1	1	0	0	0	0	0	0	2 Cs	2	0	2
86443	5 2023	4290	747	1	1	0	0	0	0	0	0	2 Cs	2	22	23
23162	5 2023	3322	266	1	1	1	1	0	0	0	0	4 Cs	4	0	0	3	4
96237	5 2023	7261	266	1	1	1	1	0	0	0	0	4 Cs	4	0	0	2	2
49058	5 2023	7065	320	1	1	1	1	0	0	0	0	4 Cs	4	0	1	4	4
99163	5 2023	5183	658	1	1	0	0	0	0	0	0	2 Cs	2	0	1
27066	5 2023	7261	266	1	1	0	0	0	0	0	0	2 Cs	2	0	0
90402	5 2023	9421	266	1	1	0	0	0	0	0	0	2 Cs	2	0	2
36473	5 2023	7873	320	1	1	0	0	0	0	0	0	2 Cs	2	0	2
47597	5 2023	7065	320	1	1	1	1	0	0	0	0	4 Cs	4	0	0	184	184
31520	5 2023	5998	747	1	1	0	0	0	0	0	0	2 Cs	2	0	3
65316	5 2023	7979	747	1	1	0	0	0	0	0	0	2 Cs	2	0	3
69809	5 2023	7873	658	1	1	0	0	0	0	0	0	2 Cs	2	0	0
66319	5 2023	3322	266	1	1	0	0	0	0	0	0	2 Cs	2	0	2
59177	5 2023	3322	266	1	1	0	0	0	0	0	0	2 Cs	2	0	2
41901	5 2023	7873	658	1	1	1	1	0	0	0	0	4 Cs	4	0	2	4	6
25356	5 2023	1605	747	1	1	0	0	0	0	0	0	2 Cs	2	0	3
41815	5 2023	1605	747	1	1	0	0	0	0	0	0	2 Cs	2	0	3
42099	5 2023	7979	747	1	1	0	0	0	0	0	0	2 Cs	2	0	2
42495	5 2023	7065	320	1	1	1	1	1	1	1	0	≥5 Cs	7	0	0	0	2	3	4	4
15293	5 2023	9421	747	1	1	0	0	0	0	0	0	2 Cs	2	0	3
99003	5 2023	9421	747	1	1	0	0	0	0	0	0	2 Cs	2	0	2
20549	5 2023	7065	320	1	1	0	0	0	0	0	0	2 Cs	2	0	2
45121	5 2023	5183	320	1	1	0	0	0	0	0	0	2 Cs	2	0	0
94831	5 2023	1605	747	1	1	0	0	0	0	0	0	2 Cs	2	0	3
87107	5 2023	5998	747	1	1	0	0	0	0	0	0	2 Cs	2	0	3
11836	5 2023	8078	266	1	1	0	0	0	0	0	0	2 Cs	2	0	0
98631	5 2023	7873	320	1	1	0	0	0	0	0	0	2 Cs	2	0	0
68721	5 2023	3322	266	1	1	0	0	0	0	0	0	2 Cs	2	0	0
52271	5 2023	3322	266	1	1	0	0	0	0	0	0	2 Cs	2	0	0
90396	5 2023	7168	320	1	1	0	0	0	0	0	0	2 Cs	2	0	1
54360	5 2023	5641	747	1	1	0	0	0	0	0	0	2 Cs	2	0	2
54536	5 2023	7065	320	1	1	0	0	0	0	0	0	2 Cs	2	0	0
35297	5 2023	7261	266	1	1	0	0	0	0	0	0	2 Cs	2	0	0
53019	5 2023	1605	747	1	1	0	0	0	0	0	0	2 Cs	2	0	2
34664	5 2023	4483	320	1	1	1	1	0	0	0	0	4 Cs	4	0	0	31	32
62384	5 2023	4290	747	1	1	0	0	0	0	0	0	2 Cs	2	0	3
19141	5 2023	3997	747	1	1	0	0	0	0	0	0	2 Cs	2	0	3
73214	5 2023	3997	747	1	1	0	0	0	0	0	0	2 Cs	2	0	3
27290	5 2023	5998	747	1	1	0	0	0	0	0	0	2 Cs	2	0	3
66732	5 2023	5998	747	1	1	0	0	0	0	0	0	2 Cs	2	0	3
13627	5 2023	5998	747	1	1	0	0	0	0	0	0	2 Cs	2	0	3
74777	5 2023	5998	747	1	1	0	0	0	0	0	0	2 Cs	2	0	3
28840	5 2023	7873	320	1	1	0	0	0	0	0	0	2 Cs	2	0	0
91086	5 2023	7065	320	1	1	0	0	0	0	0	0	2 Cs	2	0	2
98896	5 2023	7065	320	1	1	0	0	0	0	0	0	2 Cs	2	0	2
63714	5 2023	4290	747	1	1	0	0	0	0	0	0	2 Cs	2	0	2
30677	5 2023	5998	747	1	1	0	0	0	0	0	0	2 Cs	2	0	0
85855	5 2023	7168	320	1	1	1	1	1	1	1	1	≥5 Cs	8	0	1	22	24	25	25	25	26
22288	5 2023	8078	266	1	1	0	0	0	0	0	0	2 Cs	2	0	2
28873	5 2023	8078	266	1	1	0	0	0	0	0	0	2 Cs	2	0	2
17051	5 2023	8078	266	1	1	0	0	0	0	0	0	2 Cs	2	0	2
74815	5 2023	5998	747	1	1	0	0	0	0	0	0	2 Cs	2	0	3
15725	5 2023	3712	320	1	1	1	1	0	0	0	0	4 Cs	4	0	2	4	4
26940	5 2023	4290	747	1	1	0	0	0	0	0	0	2 Cs	2	0	3
51848	5 2023	5998	747	1	1	0	0	0	0	0	0	2 Cs	2	0	3
40467	5 2023	7168	320	1	1	1	1	0	0	0	0	4 Cs	4	0	0	19	21
11244	5 2023	4290	747	1	1	0	0	0	0	0	0	2 Cs	2	0	2
94661	5 2023	9421	747	1	1	0	0	0	0	0	0	2 Cs	2	0	3
44537	5 2023	4290	747	1	1	0	0	0	0	0	0	2 Cs	2	0	3
31009	5 2023	7065	320	1	1	1	1	0	0	0	0	4 Cs	4	0	0	2	3
22302	5 2023	9421	747	1	1	0	0	0	0	0	0	2 Cs	2	0	3
27216	5 2023	7979	747	1	1	1	1	0	0	0	0	4 Cs	4	0	3	236	236
44187	5 2023	7979	747	1	1	0	0	0	0	0	0	2 Cs	2	0	3
38289	5 2023	4290	747	1	1	0	0	0	0	0	0	2 Cs	2	0	3
33328	5 2023	4290	747	1	1	0	0	0	0	0	0	2 Cs	2	0	3
81061	5 2023	9421	266	1	1	0	0	0	0	0	0	2 Cs	2	0	0
76571	5 2023	1605	747	1	1	0	0	0	0	0	0	2 Cs	2	0	2
99733	5 2023	1605	747	1	1	0	0	0	0	0	0	2 Cs	2	0	2
64401	5 2023	3997	747	1	1	0	0	0	0	0	0	2 Cs	2	0	0
79111	5 2023	3712	320	1	1	0	0	0	0	0	0	2 Cs	2	0	0
41872	5 2023	8078	266	1	1	0	0	0	0	0	0	2 Cs	2	0	2
64624	5 2023	5998	747	1	1	0	0	0	0	0	0	2 Cs	2	0	4
50280	5 2023	3322	266	1	1	0	0	0	0	0	0	2 Cs	2	0	2
97492	5 2023	2399	747	1	1	0	0	0	0	0	0	2 Cs	2	0	4
57876	5 2023	3322	266	1	1	0	0	0	0	0	0	2 Cs	2	0	2
76066	5 2023	3322	266	1	1	0	0	0	0	0	0	2 Cs	2	0	2
30714	5 2023	7065	320	1	1	0	0	0	0	0	0	2 Cs	2	0	2
60751	5 2023	6893	747	1	1	0	0	0	0	0	0	2 Cs	2	0	4
61905	5 2023	8296	747	1	1	0	0	0	0	0	0	2 Cs	2	0	3
39946	5 2023	3997	747	1	1	0	0	0	0	0	0	2 Cs	2	0	3
13194	5 2023	7261	266	1	1	0	0	0	0	0	0	2 Cs	2	0	0
69341	5 2023	7261	266	1	1	0	0	0	0	0	0	2 Cs	2	0	0
17023	5 2023	7873	658	1	1	0	0	0	0	0	0	2 Cs	2	0	0
18638	5 2023	5998	747	1	1	0	0	0	0	0	0	2 Cs	2	0	3
23751	5 2023	5998	747	1	1	0	0	0	0	0	0	2 Cs	2	0	3
53705	5 2023	3561	320	1	1	0	0	0	0	0	0	2 Cs	2	0	0
28485	6 2023	7873	320	1	1	1	0	0	0	0	0	3 Cs	3	0	0	0
13964	6 2023	5641	747	1	1	0	0	0	0	0	0	2 Cs	2	0	2
52109	6 2023	9421	266	1	1	0	0	0	0	0	0	2 Cs	2	0	0
72679	6 2023	8078	266	1	1	0	0	0	0	0	0	2 Cs	2	0	0
95908	6 2023	5998	747	1	1	0	0	0	0	0	0	2 Cs	2	0	2
27187	6 2023	3322	266	1	1	1	1	1	1	1	1	≥5 Cs	8	2	3	4	4	4	4	5	5
50007	6 2023	6893	747	1	1	0	0	0	0	0	0	2 Cs	2	0	2
96963	6 2023	5998	747	1	1	0	0	0	0	0	0	2 Cs	2	0	0
87747	6 2023	3322	266	1	1	0	0	0	0	0	0	2 Cs	2	0	2
69527	6 2023	4290	747	1	1	0	0	0	0	0	0	2 Cs	2	0	4
62212	6 2023	7168	658	1	1	1	1	0	0	0	0	4 Cs	4	0	2	12	14
64547	6 2023	6893	747	1	1	0	0	0	0	0	0	2 Cs	2	0	4
88280	6 2023	2187	658	1	1	0	0	0	0	0	0	2 Cs	2	0	1
95158	6 2023	5998	747	1	1	1	1	0	0	0	0	4 Cs	4	0	3	9	14
29951	6 2023	3322	266	1	1	0	0	0	0	0	0	2 Cs	2	0	0
90325	6 2023	3322	266	1	1	0	0	0	0	0	0	2 Cs	2	0	0
15435	6 2023	1605	747	1	1	0	0	0	0	0	0	2 Cs	2	0	3
74201	6 2023	1605	747	1	1	0	0	0	0	0	0	2 Cs	2	0	3
90165	6 2023	4483	320	1	1	1	1	0	0	0	0	4 Cs	4	0	0	0	2
58413	6 2023	5998	747	1	1	0	0	0	0	0	0	2 Cs	2	0	2
92850	6 2023	4586	266	1	1	1	0	0	0	0	0	3 Cs	3	0	0	2
70022	6 2023	9421	747	1	1	1	1	0	0	0	0	4 Cs	4	0	2	26	33
15269	6 2023	4483	320	1	1	1	0	0	0	0	0	3 Cs	3	0	0	6
39266	6 2023	9421	747	1	1	0	0	0	0	0	0	2 Cs	2	0	0
65176	6 2023	3322	266	1	1	1	0	0	0	0	0	3 Cs	3	0	1	2
57435	6 2023	9421	747	1	1	0	0	0	0	0	0	2 Cs	2	0	0
51191	6 2023	3322	266	1	1	0	0	0	0	0	0	2 Cs	2	0	1
14708	6 2023	5998	747	1	1	0	0	0	0	0	0	2 Cs	2	0	0
28955	6 2023	5998	747	1	1	0	0	0	0	0	0	2 Cs	2	0	0
93406	6 2023	3322	266	1	1	1	1	0	0	0	0	4 Cs	4	0	1	3	3
32870	6 2023	7873	320	1	1	0	0	0	0	0	0	2 Cs	2	0	1
28528	6 2023	2399	747	1	1	0	0	0	0	0	0	2 Cs	2	0	3
88644	6 2023	4290	747	1	1	0	0	0	0	0	0	2 Cs	2	0	4
11547	6 2023	3972	320	1	1	0	0	0	0	0	0	2 Cs	2	0	0
11378	6 2023	1605	747	1	1	0	0	0	0	0	0	2 Cs	2	0	4
83696	6 2023	8078	266	1	1	0	0	0	0	0	0	2 Cs	2	0	0
35072	6 2023	8078	266	1	1	1	1	0	0	0	0	4 Cs	4	0	0	2	2
53646	6 2023	9421	747	1	1	0	0	0	0	0	0	2 Cs	2	0	6
49086	6 2023	3972	320	1	1	0	0	0	0	0	0	2 Cs	2	0	0
69449	6 2023	4290	747	1	1	0	0	0	0	0	0	2 Cs	2	0	5
79087	6 2023	8078	266	1	1	0	0	0	0	0	0	2 Cs	2	0	0
89525	6 2023	3322	266	1	1	0	0	0	0	0	0	2 Cs	2	0	0
79200	6 2023	1605	747	1	1	0	0	0	0	0	0	2 Cs	2	0	5
27406	6 2023	1605	747	1	1	0	0	0	0	0	0	2 Cs	2	0	5
13084	6 2023	9421	747	1	1	0	0	0	0	0	0	2 Cs	2	0	4
37873	6 2023	5998	747	1	1	0	0	0	0	0	0	2 Cs	2	0	4
61375	6 2023	3322	266	1	1	0	0	0	0	0	0	2 Cs	2	0	2
41687	6 2023	3322	266	1	1	0	0	0	0	0	0	2 Cs	2	0	2
37824	6 2023	5998	747	1	1	0	0	0	0	0	0	2 Cs	2	0	4
18605	6 2023	3322	266	1	1	0	0	0	0	0	0	2 Cs	2	0	2
58972	6 2023	8078	266	1	1	0	0	0	0	0	0	2 Cs	2	0	0
45999	6 2023	3322	266	1	1	0	0	0	0	0	0	2 Cs	2	0	0
75803	6 2023	6893	747	1	1	0	0	0	0	0	0	2 Cs	2	0	4
17184	6 2023	7873	320	1	1	0	0	0	0	0	0	2 Cs	2	0	0
98665	6 2023	2399	747	1	1	0	0	0	0	0	0	2 Cs	2	0	3
67556	6 2023	5998	747	1	1	0	0	0	0	0	0	2 Cs	2	0	4
83597	6 2023	7261	266	1	1	1	1	0	0	0	0	4 Cs	4	0	2	5	45
40561	6 2023	2399	747	1	1	0	0	0	0	0	0	2 Cs	2	0	4
86278	6 2023	3322	266	1	1	1	0	0	0	0	0	3 Cs	3	0	2	3
56592	6 2023	8078	266	1	1	0	0	0	0	0	0	2 Cs	2	0	2
89653	6 2023	7168	320	1	1	0	0	0	0	0	0	2 Cs	2	0	0
76685	6 2023	3322	266	1	1	1	0	0	0	0	0	3 Cs	3	0	2	3
93405	6 2023	5998	747	1	1	0	0	0	0	0	0	2 Cs	2	0	4
44520	6 2023	5183	658	1	1	0	0	0	0	0	0	2 Cs	2	0	2
59364	6 2023	1605	747	1	1	0	0	0	0	0	0	2 Cs	2	0	4
40124	6 2023	7873	320	1	1	0	0	0	0	0	0	2 Cs	2	0	2
51461	6 2023	9421	266	1	1	1	1	0	0	0	0	4 Cs	4	0	0	3	3
54773	6 2023	5998	747	1	1	0	0	0	0	0	0	2 Cs	2	0	3
32295	6 2023	4290	747	1	1	0	0	0	0	0	0	2 Cs	2	0	3
38392	6 2023	3972	320	1	1	0	0	0	0	0	0	2 Cs	2	0	2
61374	6 2023	7065	320	1	1	0	0	0	0	0	0	2 Cs	2	0	0
49536	6 2023	1605	747	1	1	0	0	0	0	0	0	2 Cs	2	0	3
97435	6 2023	7979	747	1	1	0	0	0	0	0	0	2 Cs	2	0	3
95710	6 2023	7065	320	1	1	0	0	0	0	0	0	2 Cs	2	0	0
40873	6 2023	3322	266	1	1	0	0	0	0	0	0	2 Cs	2	0	0
49714	6 2023	6893	747	1	1	0	0	0	0	0	0	2 Cs	2	0	3
72163	6 2023	7979	747	1	1	0	0	0	0	0	0	2 Cs	2	0	3
69354	6 2023	9421	747	1	1	0	0	0	0	0	0	2 Cs	2	0	3
41263	6 2023	4290	747	1	1	0	0	0	0	0	0	2 Cs	2	0	3
18420	6 2023	3322	266	1	1	1	1	0	0	0	0	4 Cs	4	0	0	2	2
28077	6 2023	5998	747	1	1	0	0	0	0	0	0	2 Cs	2	0	3
21924	6 2023	1605	747	1	1	0	0	0	0	0	0	2 Cs	2	0	3
62351	6 2023	3322	266	1	1	0	0	0	0	0	0	2 Cs	2	0	2
43172	6 2023	8078	266	1	1	0	0	0	0	0	0	2 Cs	2	0	2
85105	6 2023	9421	747	1	1	0	0	0	0	0	0	2 Cs	2	0	2
11436	6 2023	8078	266	1	1	0	0	0	0	0	0	2 Cs	2	0	0
51775	6 2023	7873	320	1	1	0	0	0	0	0	0	2 Cs	2	0	0
23963	6 2023	7168	320	1	1	0	0	0	0	0	0	2 Cs	2	0	0
89278	6 2023	8078	266	1	1	0	0	0	0	0	0	2 Cs	2	0	0
46408	6 2023	3322	266	1	1	1	1	1	1	0	0	≥5 Cs	6	0	2	3	4	5	6
22093	6 2023	3567	658	1	1	0	0	0	0	0	0	2 Cs	2	0	0
47276	6 2023	7258	747	1	1	0	0	0	0	0	0	2 Cs	2	0	0
77416	6 2023	9421	266	1	1	0	0	0	0	0	0	2 Cs	2	0	0
86786	6 2023	4290	747	1	1	0	0	0	0	0	0	2 Cs	2	0	3
98072	6 2023	5998	747	1	1	0	0	0	0	0	0	2 Cs	2	0	2
67319	6 2023	7873	320	1	1	0	0	0	0	0	0	2 Cs	2	0	0
80823	6 2023	7261	266	1	1	1	0	0	0	0	0	3 Cs	3	0	0	2
14534	6 2023	7979	747	1	1	0	0	0	0	0	0	2 Cs	2	0	0
21109	6 2023	8078	266	1	1	0	0	0	0	0	0	2 Cs	2	0	0
89188	6 2023	7873	320	1	1	0	0	0	0	0	0	2 Cs	2	0	0
73862	6 2023	7873	320	1	1	0	0	0	0	0	0	2 Cs	2	0	0
90312	6 2023	7979	747	1	1	0	0	0	0	0	0	2 Cs	2	0	3
45842	6 2023	7065	320	1	1	1	1	1	0	0	0	≥5 Cs	5	0	4	4	4	4
76007	6 2023	3322	266	1	1	1	1	0	0	0	0	4 Cs	4	0	2	3	3
70414	6 2023	3322	266	1	1	1	0	0	0	0	0	3 Cs	3	0	2	3
54457	6 2023	3997	747	1	1	0	0	0	0	0	0	2 Cs	2	0	2
61402	6 2023	7873	320	1	1	0	0	0	0	0	0	2 Cs	2	0	0
14928	6 2023	5998	747	1	1	0	0	0	0	0	0	2 Cs	2	0	3
20408	6 2023	5998	747	1	1	0	0	0	0	0	0	2 Cs	2	0	3
64585	6 2023	3322	266	1	1	0	0	0	0	0	0	2 Cs	2	0	2
18395	6 2023	3322	266	1	1	1	0	0	0	0	0	3 Cs	3	0	2	3
18625	6 2023	8078	266	1	1	0	0	0	0	0	0	2 Cs	2	0	0
37761	6 2023	3322	266	1	1	0	0	0	0	0	0	2 Cs	2	0	0
36712	6 2023	4483	320	1	1	0	0	0	0	0	0	2 Cs	2	0	2
61713	6 2023	4483	658	1	1	0	0	0	0	0	0	2 Cs	2	0	2
68800	6 2023	1605	747	1	1	0	0	0	0	0	0	2 Cs	2	0	2
13195	6 2023	4290	747	1	1	0	0	0	0	0	0	2 Cs	2	0	2
33844	7 2023	7261	747	1	1	1	0	0	0	0	0	3 Cs	3	0	0	0
36885	7 2023	5998	747	1	1	0	0	0	0	0	0	2 Cs	2	0	0
13890	7 2023	7873	320	1	1	0	0	0	0	0	0	2 Cs	2	0	2
67563	7 2023	5998	747	1	1	0	0	0	0	0	0	2 Cs	2	0	0
76281	7 2023	8078	266	1	1	0	0	0	0	0	0	2 Cs	2	0	11
53151	7 2023	8078	266	1	1	0	0	0	0	0	0	2 Cs	2	0	11
54214	7 2023	5998	747	1	1	0	0	0	0	0	0	2 Cs	2	0	3
11520	7 2023	3322	747	1	1	1	0	0	0	0	0	3 Cs	3	0	3	3
22784	7 2023	3322	747	1	1	1	0	0	0	0	0	3 Cs	3	0	3	3
43206	7 2023	3322	747	1	1	0	0	0	0	0	0	2 Cs	2	0	4
94269	7 2023	7873	658	1	1	0	0	0	0	0	0	2 Cs	2	0	0
20389	7 2023	7873	320	1	1	0	0	0	0	0	0	2 Cs	2	0	2
38178	7 2023	7979	747	1	1	1	1	0	0	0	0	4 Cs	4	0	3	5	13
18053	7 2023	4290	747	1	1	0	0	0	0	0	0	2 Cs	2	0	3
72808	7 2023	7065	320	1	1	0	0	0	0	0	0	2 Cs	2	0	0
48945	7 2023	3322	747	1	1	0	0	0	0	0	0	2 Cs	2	0	3
42910	7 2023	5998	747	1	1	0	0	0	0	0	0	2 Cs	2	0	2
70404	7 2023	8078	747	1	1	0	0	0	0	0	0	2 Cs	2	0	2
48955	7 2023	3997	747	1	1	1	1	0	0	0	0	4 Cs	4	0	2	5	12
50397	7 2023	4290	747	1	1	0	0	0	0	0	0	2 Cs	2	0	0
64184	7 2023	4290	747	1	1	0	0	0	0	0	0	2 Cs	2	0	0
51270	7 2023	1605	747	1	1	0	0	0	0	0	0	2 Cs	2	0	2
42911	7 2023	7065	320	1	1	1	1	0	0	0	0	4 Cs	4	0	1	1	2
46337	7 2023	7979	747	1	1	0	0	0	0	0	0	2 Cs	2	0	2
11501	7 2023	5998	747	1	1	0	0	0	0	0	0	2 Cs	2	0	2
27236	7 2023	3322	747	1	1	0	0	0	0	0	0	2 Cs	2	0	2
82081	7 2023	8078	266	1	1	0	0	0	0	0	0	2 Cs	2	0	6
56692	7 2023	8078	747	1	1	0	0	0	0	0	0	2 Cs	2	0	0
67505	7 2023	4290	747	1	1	0	0	0	0	0	0	2 Cs	2	0	2
22684	7 2023	5998	747	1	1	0	0	0	0	0	0	2 Cs	2	0	2
19558	7 2023	4483	658	1	1	0	0	0	0	0	0	2 Cs	2	0	0
93682	7 2023	3322	747	1	1	0	0	0	0	0	0	2 Cs	2	0	3
46291	7 2023	8078	266	1	1	0	0	0	0	0	0	2 Cs	2	0	5
50682	7 2023	3322	747	1	1	0	0	0	0	0	0	2 Cs	2	0	3
12599	7 2023	7065	320	1	1	0	0	0	0	0	0	2 Cs	2	0	0
43986	7 2023	7065	320	1	1	0	0	0	0	0	0	2 Cs	2	0	3
98501	7 2023	7065	320	1	1	0	0	0	0	0	0	2 Cs	2	0	3
45669	7 2023	5060	320	1	1	0	0	0	0	0	0	2 Cs	2	0	3
21486	7 2023	4290	747	1	1	0	0	0	0	0	0	2 Cs	2	0	2
44906	7 2023	7979	747	1	1	0	0	0	0	0	0	2 Cs	2	0	2
95431	7 2023	3997	747	1	1	0	0	0	0	0	0	2 Cs	2	0	2
78663	7 2023	3322	747	1	1	0	0	0	0	0	0	2 Cs	2	0	2
45352	7 2023	4290	747	1	1	0	0	0	0	0	0	2 Cs	2	0	2
28045	7 2023	3322	266	1	1	0	0	0	0	0	0	2 Cs	2	0	4
58826	7 2023	3322	747	1	1	0	0	0	0	0	0	2 Cs	2	0	2
13554	7 2023	3322	747	1	1	0	0	0	0	0	0	2 Cs	2	0	2
33225	7 2023	9421	747	1	1	0	0	0	0	0	0	2 Cs	2	0	2
87287	7 2023	5998	747	1	1	0	0	0	0	0	0	2 Cs	2	0	2
85658	7 2023	5998	747	1	1	0	0	0	0	0	0	2 Cs	2	0	0
85190	7 2023	5998	747	1	1	0	0	0	0	0	0	2 Cs	2	0	2
35717	7 2023	9421	747	1	1	1	1	0	0	0	0	4 Cs	4	0	2	6	7
74719	7 2023	4483	658	1	1	0	0	0	0	0	0	2 Cs	2	0	0
70782	7 2023	3322	747	1	1	0	0	0	0	0	0	2 Cs	2	0	2
50791	7 2023	4483	320	1	1	0	0	0	0	0	0	2 Cs	2	0	2
74049	7 2023	3567	320	1	1	0	0	0	0	0	0	2 Cs	2	0	0
85475	7 2023	3224	747	1	1	0	0	0	0	0	0	2 Cs	2	0	0
69680	7 2023	3224	747	1	1	0	0	0	0	0	0	2 Cs	2	0	0
14348	7 2023	4290	747	1	1	0	0	0	0	0	0	2 Cs	2	0	0
16370	7 2023	4290	747	1	1	0	0	0	0	0	0	2 Cs	2	0	2
46788	7 2023	4290	747	1	1	0	0	0	0	0	0	2 Cs	2	0	0
46752	7 2023	8078	266	1	1	0	0	0	0	0	0	2 Cs	2	0	2
96740	7 2023	7168	320	1	1	0	0	0	0	0	0	2 Cs	2	0	1
44358	7 2023	5060	320	1	1	0	0	0	0	0	0	2 Cs	2	0	1
80091	7 2023	4586	266	1	1	1	0	0	0	0	0	3 Cs	3	0	0	2
34696	7 2023	5998	747	1	1	0	0	0	0	0	0	2 Cs	2	0	0
66182	7 2023	5998	747	1	1	0	0	0	0	0	0	2 Cs	2	0	3
51488	7 2023	7979	747	1	1	0	0	0	0	0	0	2 Cs	2	0	3
51196	7 2023	3224	747	1	1	1	1	0	0	0	0	4 Cs	4	0	3	4	5
59342	7 2023	3224	747	1	1	0	0	0	0	0	0	2 Cs	2	0	3
93520	7 2023	1605	747	1	1	0	0	0	0	0	0	2 Cs	2	0	3
62583	7 2023	1605	747	1	1	0	0	0	0	0	0	2 Cs	2	0	3
95495	7 2023	4586	266	1	1	1	1	0	0	0	0	4 Cs	4	0	0	2	3
68714	7 2023	5998	747	1	1	0	0	0	0	0	0	2 Cs	2	0	2
27708	7 2023	2399	747	1	1	0	0	0	0	0	0	2 Cs	2	0	3
45143	7 2023	7168	320	1	1	0	0	0	0	0	0	2 Cs	2	0	0
31301	7 2023	5998	747	1	1	0	0	0	0	0	0	2 Cs	2	0	3
47790	7 2023	5998	747	1	1	0	0	0	0	0	0	2 Cs	2	0	3
81337	7 2023	3322	266	1	1	0	0	0	0	0	0	2 Cs	2	2	2
30808	7 2023	5998	747	1	1	0	0	0	0	0	0	2 Cs	2	0	3
87664	7 2023	5998	747	1	1	0	0	0	0	0	0	2 Cs	2	0	3
22080	7 2023	3322	266	1	1	0	0	0	0	0	0	2 Cs	2	0	0
78351	7 2023	3322	747	1	1	0	0	0	0	0	0	2 Cs	2	0	2
24029	7 2023	5998	747	1	1	0	0	0	0	0	0	2 Cs	2	0	2
45608	7 2023	3322	266	1	1	0	0	0	0	0	0	2 Cs	2	0	0
35613	7 2023	3322	266	1	1	0	0	0	0	0	0	2 Cs	2	0	0
62547	7 2023	3224	747	1	1	0	0	0	0	0	0	2 Cs	2	0	2
42064	7 2023	7979	747	1	1	0	0	0	0	0	0	2 Cs	2	0	1
38522	7 2023	8078	266	1	1	0	0	0	0	0	0	2 Cs	2	0	0
74628	7 2023	3322	266	1	1	0	0	0	0	0	0	2 Cs	2	0	0
83703	7 2023	7168	320	1	1	0	0	0	0	0	0	2 Cs	2	0	0
16623	7 2023	7168	320	1	1	0	0	0	0	0	0	2 Cs	2	0	0
17358	7 2023	7979	266	1	1	0	0	0	0	0	0	2 Cs	2	0	0
23903	7 2023	7065	320	1	1	0	0	0	0	0	0	2 Cs	2	0	0
13738	7 2023	8078	266	1	1	0	0	0	0	0	0	2 Cs	2	0	0
56499	7 2023	3322	266	1	1	1	0	0	0	0	0	3 Cs	3	0	2	3
27292	7 2023	3997	747	1	1	0	0	0	0	0	0	2 Cs	2	0	0
67128	7 2023	5998	266	1	1	0	0	0	0	0	0	2 Cs	2	0	0
11921	7 2023	5998	266	1	1	0	0	0	0	0	0	2 Cs	2	0	3
77380	7 2023	3972	320	1	1	0	0	0	0	0	0	2 Cs	2	0	2
79203	7 2023	5998	266	1	1	0	0	0	0	0	0	2 Cs	2	0	3
79145	7 2023	3322	266	1	1	1	0	0	0	0	0	3 Cs	3	0	0	2
81104	7 2023	7979	266	1	1	0	0	0	0	0	0	2 Cs	2	0	3
14685	7 2023	7979	266	1	1	0	0	0	0	0	0	2 Cs	2	0	2
50580	7 2023	4483	320	1	1	0	0	0	0	0	0	2 Cs	2	0	0
34975	7 2023	3322	266	1	1	0	0	0	0	0	0	2 Cs	2	0	3
36202	7 2023	3322	266	1	1	0	0	0	0	0	0	2 Cs	2	0	3
90919	7 2023	9421	747	1	1	0	0	0	0	0	0	2 Cs	2	0	3
47122	7 2023	3322	266	1	1	0	0	0	0	0	0	2 Cs	2	0	3
31764	7 2023	8078	266	1	1	0	0	0	0	0	0	2 Cs	2	0	3
44827	7 2023	3322	266	1	1	0	0	0	0	0	0	2 Cs	2	0	2
85147	7 2023	8078	266	1	1	1	1	0	0	0	0	4 Cs	4	0	2	7	17
22361	7 2023	3322	266	1	1	0	0	0	0	0	0	2 Cs	2	0	2
39100	7 2023	3322	266	1	1	0	0	0	0	0	0	2 Cs	2	0	0
71989	7 2023	3972	320	1	1	0	0	0	0	0	0	2 Cs	2	2	2
97019	7 2023	7168	320	1	1	0	0	0	0	0	0	2 Cs	2	0	1
48754	7 2023	7168	320	1	1	1	1	0	0	0	0	4 Cs	4	0	1	2	3
96073	7 2023	5998	747	1	1	1	1	0	0	0	0	4 Cs	4	0	2	2	4
94389	7 2023	3322	266	1	1	1	0	0	0	0	0	3 Cs	3	2	3	3
34974	7 2023	5998	747	1	1	1	1	0	0	0	0	4 Cs	4	0	2	2	4
12209	7 2023	5998	266	1	1	0	0	0	0	0	0	2 Cs	2	0	0
20448	7 2023	5998	266	1	1	0	0	0	0	0	0	2 Cs	2	0	0
72283	7 2023	4586	266	1	1	1	1	0	0	0	0	4 Cs	4	0	2	3	3
60231	8 2023	5998	747	1	1	0	0	0	0	0	0	2 Cs	2	0	0
12497	8 2023	3322	266	1	1	0	0	0	0	0	0	2 Cs	2	0	2
16685	8 2023	3322	266	1	1	0	0	0	0	0	0	2 Cs	2	0	2
73777	8 2023	3322	266	1	1	0	0	0	0	0	0	2 Cs	2	0	2
79572	8 2023	7168	320	1	1	0	0	0	0	0	0	2 Cs	2	0	2
37663	8 2023	3322	266	1	1	0	0	0	0	0	0	2 Cs	2	0	0
95192	8 2023	7979	266	1	1	0	0	0	0	0	0	2 Cs	2	0	0
53265	8 2023	7065	320	1	1	0	0	0	0	0	0	2 Cs	2	0	0
35375	8 2023	4290	747	1	1	0	0	0	0	0	0	2 Cs	2	0	2
74458	8 2023	7065	320	1	1	1	1	0	0	0	0	4 Cs	4	0	0	312	313
93319	8 2023	4290	747	1	1	0	0	0	0	0	0	2 Cs	2	0	0
55656	8 2023	7873	320	1	1	0	0	0	0	0	0	2 Cs	2	0	0
81617	8 2023	3972	320	1	1	0	0	0	0	0	0	2 Cs	2	0	0
79819	8 2023	7168	320	1	1	1	1	0	0	0	0	4 Cs	4	0	0	3	3
78629	8 2023	3322	266	1	1	0	0	0	0	0	0	2 Cs	2	0	0
48106	8 2023	7979	266	1	1	0	0	0	0	0	0	2 Cs	2	0	2
41154	8 2023	5998	266	1	1	0	0	0	0	0	0	2 Cs	2	0	2
69824	8 2023	3322	266	1	1	0	0	0	0	0	0	2 Cs	2	0	2
55347	8 2023	3322	266	1	1	0	0	0	0	0	0	2 Cs	2	0	2
57819	8 2023	5998	266	1	1	0	0	0	0	0	0	2 Cs	2	0	2
57864	8 2023	3322	266	1	1	0	0	0	0	0	0	2 Cs	2	0	2
91096	8 2023	8078	266	1	1	0	0	0	0	0	0	2 Cs	2	0	2
50312	8 2023	8078	266	1	1	0	0	0	0	0	0	2 Cs	2	0	2
19364	8 2023	3567	320	1	1	0	0	0	0	0	0	2 Cs	2	0	0
42414	8 2023	5060	320	1	1	0	0	0	0	0	0	2 Cs	2	0	0
29165	8 2023	5060	320	1	1	0	0	0	0	0	0	2 Cs	2	0	0
85218	8 2023	5998	747	1	1	0	0	0	0	0	0	2 Cs	2	0	3
59065	8 2023	3322	266	1	1	0	0	0	0	0	0	2 Cs	2	0	0
41151	8 2023	4290	266	1	1	0	0	0	0	0	0	2 Cs	2	0	2
99478	8 2023	9421	266	1	1	0	0	0	0	0	0	2 Cs	2	0	2
93407	8 2023	4483	320	1	1	0	0	0	0	0	0	2 Cs	2	0	0
36784	8 2023	3322	266	1	1	0	0	0	0	0	0	2 Cs	2	0	2
27399	8 2023	3322	266	1	1	1	0	0	0	0	0	3 Cs	3	0	2	3
10766	8 2023	7168	320	1	1	1	1	0	0	0	0	4 Cs	4	0	0	2	2
34371	8 2023	9421	266	1	1	0	0	0	0	0	0	2 Cs	2	0	0
60719	8 2023	7168	320	1	1	0	0	0	0	0	0	2 Cs	2	0	0
59039	8 2023	2187	320	1	1	1	1	0	0	0	0	4 Cs	4	0	0	2	2
27820	8 2023	5998	266	1	1	0	0	0	0	0	0	2 Cs	2	0	0
41067	8 2023	3322	266	1	1	0	0	0	0	0	0	2 Cs	2	0	2
48655	8 2023	3224	747	1	1	0	0	0	0	0	0	2 Cs	2	0	0
65968	8 2023	3224	747	1	1	0	0	0	0	0	0	2 Cs	2	0	0
47071	8 2023	4290	266	1	1	0	0	0	0	0	0	2 Cs	2	0	0
27033	8 2023	4290	266	1	1	0	0	0	0	0	0	2 Cs	2	0	0
65862	8 2023	5998	747	1	1	0	0	0	0	0	0	2 Cs	2	0	0
99683	8 2023	8078	266	1	1	1	1	1	1	0	0	≥5 Cs	6	0	0	2	3	8	9
33693	8 2023	4290	266	1	1	0	0	0	0	0	0	2 Cs	2	0	0
73168	8 2023	7168	320	1	1	0	0	0	0	0	0	2 Cs	2	0	1
26223	8 2023	7873	320	1	1	0	0	0	0	0	0	2 Cs	2	0	1
43312	8 2023	7168	658	1	1	0	0	0	0	0	0	2 Cs	2	0	2
96573	8 2023	7168	658	1	1	0	0	0	0	0	0	2 Cs	2	0	2
94893	8 2023	7873	658	1	1	0	0	0	0	0	0	2 Cs	2	0	0
24821	8 2023	8078	266	1	1	0	0	0	0	0	0	2 Cs	2	0	2
80753	8 2023	5998	266	1	1	0	0	0	0	0	0	2 Cs	2	0	2
13705	8 2023	3322	266	1	1	0	0	0	0	0	0	2 Cs	2	0	3
47393	8 2023	7979	747	1	1	0	0	0	0	0	0	2 Cs	2	0	3
48484	8 2023	8078	266	1	1	1	1	0	0	0	0	4 Cs	4	0	2	3	3
63492	8 2023	7168	320	1	1	0	0	0	0	0	0	2 Cs	2	0	0
23567	8 2023	7873	658	1	1	0	0	0	0	0	0	2 Cs	2	0	2
36226	8 2023	3322	266	1	1	0	0	0	0	0	0	2 Cs	2	0	2
46408	8 2023	3322	266	1	1	0	0	0	0	0	0	2 Cs	2	0	2
69473	8 2023	3322	266	1	1	0	0	0	0	0	0	2 Cs	2	0	2
59650	8 2023	7168	320	1	1	0	0	0	0	0	0	2 Cs	2	0	0
78559	8 2023	8078	266	1	1	0	0	0	0	0	0	2 Cs	2	0	0
82885	8 2023	3712	320	1	1	0	0	0	0	0	0	2 Cs	2	0	2
44264	8 2023	4586	266	1	1	1	1	0	0	0	0	4 Cs	4	0	2	3	3
71725	8 2023	3972	320	1	1	0	0	0	0	0	0	2 Cs	2	0	0
37258	8 2023	9421	266	1	1	0	0	0	0	0	0	2 Cs	2	0	0
38953	8 2023	3972	658	1	1	0	0	0	0	0	0	2 Cs	2	0	0
29844	8 2023	3322	266	1	1	1	0	0	0	0	0	3 Cs	3	0	0	2
42224	8 2023	3322	266	1	1	0	0	0	0	0	0	2 Cs	2	0	2
40522	8 2023	3322	266	1	1	0	0	0	0	0	0	2 Cs	2	0	2
93652	8 2023	9166	658	1	1	1	1	0	0	0	0	4 Cs	4	0	2	3	3
52480	8 2023	4290	747	1	1	0	0	0	0	0	0	2 Cs	2	0	4
47914	8 2023	4290	747	1	1	0	0	0	0	0	0	2 Cs	2	0	4
81630	8 2023	3322	266	1	1	1	0	0	0	0	0	3 Cs	3	0	0	2
66053	8 2023	8078	266	1	1	0	0	0	0	0	0	2 Cs	2	0	2
58577	8 2023	3322	266	1	1	0	0	0	0	0	0	2 Cs	2	0	0
38704	8 2023	3322	266	1	1	0	0	0	0	0	0	2 Cs	2	0	0
23717	8 2023	3224	747	1	1	1	1	0	0	0	0	4 Cs	4	0	3	40	42
74385	8 2023	3224	747	1	1	0	0	0	0	0	0	2 Cs	2	0	3
19280	8 2023	8078	266	1	1	0	0	0	0	0	0	2 Cs	2	0	0
59172	8 2023	8078	266	1	1	0	0	0	0	0	0	2 Cs	2	0	0
75057	8 2023	8078	266	1	1	0	0	0	0	0	0	2 Cs	2	0	0
94576	8 2023	8078	266	1	1	0	0	0	0	0	0	2 Cs	2	0	0
80758	8 2023	7261	266	1	1	1	1	1	1	0	0	≥5 Cs	6	0	0	2	2	10	10
90649	8 2023	3997	747	1	1	0	0	0	0	0	0	2 Cs	2	0	0
46434	8 2023	4290	747	1	1	0	0	0	0	0	0	2 Cs	2	0	0
74550	8 2023	4290	747	1	1	0	0	0	0	0	0	2 Cs	2	0	3
18201	8 2023	4290	747	1	1	0	0	0	0	0	0	2 Cs	2	0	3
53700	8 2023	3224	747	1	1	0	0	0	0	0	0	2 Cs	2	0	3
83837	9 2023	1605	747	1	1	0	0	0	0	0	0	2 Cs	2	0	3
18981	9 2023	1605	747	1	1	0	0	0	0	0	0	2 Cs	2	0	3
48900	9 2023	3972	320	1	1	0	0	0	0	0	0	2 Cs	2	0	0
57705	9 2023	5060	320	1	1	0	0	0	0	0	0	2 Cs	2	0	0
73046	9 2023	1605	747	1	1	0	0	0	0	0	0	2 Cs	2	0	3
22645	9 2023	4290	747	1	1	0	0	0	0	0	0	2 Cs	2	0	2
48890	9 2023	7065	320	1	1	0	0	0	0	0	0	2 Cs	2	0	2
12498	9 2023	7873	320	1	1	0	0	0	0	0	0	2 Cs	2	0	2
15670	9 2023	7168	320	1	1	0	0	0	0	0	0	2 Cs	2	0	2
80889	9 2023	7168	320	1	1	0	0	0	0	0	0	2 Cs	2	0	2
92301	9 2023	4290	747	1	1	0	0	0	0	0	0	2 Cs	2	0	5
17154	9 2023	4290	747	1	1	0	0	0	0	0	0	2 Cs	2	0	2
68338	9 2023	4290	747	1	1	0	0	0	0	0	0	2 Cs	2	0	3
29897	9 2023	7873	320	1	1	0	0	0	0	0	0	2 Cs	2	0	0
63914	9 2023	9421	266	1	1	0	0	0	0	0	0	2 Cs	2	0	3
61266	9 2023	5998	747	1	1	0	0	0	0	0	0	2 Cs	2	0	3
80736	9 2023	5060	320	1	1	1	1	0	0	0	0	4 Cs	4	0	0	2	3
59705	9 2023	5060	320	1	1	0	0	0	0	0	0	2 Cs	2	0	0
75107	9 2023	5998	747	1	1	1	0	0	0	0	0	3 Cs	3	0	2	4
57975	9 2023	4290	747	1	1	0	0	0	0	0	0	2 Cs	2	0	0
56823	9 2023	1150	320	1	1	0	0	0	0	0	0	2 Cs	2	0	0
11747	9 2023	5998	747	1	1	0	0	0	0	0	0	2 Cs	2	0	2
61219	9 2023	5998	747	1	1	0	0	0	0	0	0	2 Cs	2	0	2
45245	9 2023	7261	266	1	1	0	0	0	0	0	0	2 Cs	2	0	0
32487	9 2023	5998	747	1	1	1	1	0	0	0	0	4 Cs	4	0	0	3	3
28668	9 2023	5060	320	1	1	1	1	0	0	0	0	4 Cs	4	0	1	1	1
41719	9 2023	7261	266	1	1	0	0	0	0	0	0	2 Cs	2	0	2
72420	9 2023	7873	320	1	1	0	0	0	0	0	0	2 Cs	2	0	0
56749	9 2023	8078	266	1	1	0	0	0	0	0	0	2 Cs	2	0	2
70356	9 2023	7168	320	1	1	0	0	0	0	0	0	2 Cs	2	0	0
21546	9 2023	7168	658	1	1	0	0	0	0	0	0	2 Cs	2	0	0
90618	9 2023	7168	658	1	1	0	0	0	0	0	0	2 Cs	2	0	0
89522	9 2023	5183	658	1	1	0	0	0	0	0	0	2 Cs	2	0	2
63628	9 2023	7261	266	1	1	0	0	0	0	0	0	2 Cs	2	0	0
46278	9 2023	8078	266	1	1	0	0	0	0	0	0	2 Cs	2	0	0
77862	9 2023	5998	747	1	1	0	0	0	0	0	0	2 Cs	2	0	4
32152	9 2023	5998	747	1	1	0	0	0	0	0	0	2 Cs	2	0	4
10391	9 2023	7065	320	1	1	0	0	0	0	0	0	2 Cs	2	0	2
63094	9 2023	7065	320	1	1	0	0	0	0	0	0	2 Cs	2	0	0
55934	9 2023	9421	747	1	1	0	0	0	0	0	0	2 Cs	2	0	3
84813	9 2023	3322	266	1	1	0	0	0	0	0	0	2 Cs	2	0	0
84967	9 2023	4290	747	1	1	0	0	0	0	0	0	2 Cs	2	0	3
18630	9 2023	4290	747	1	1	0	0	0	0	0	0	2 Cs	2	0	3
34675	9 2023	4290	747	1	1	0	0	0	0	0	0	2 Cs	2	0	3
39157	9 2023	5998	747	1	1	0	0	0	0	0	0	2 Cs	2	0	3
95805	9 2023	8078	266	1	1	0	0	0	0	0	0	2 Cs	2	0	2
69916	9 2023	3322	266	1	1	0	0	0	0	0	0	2 Cs	2	0	2
45798	9 2023	3322	266	1	1	0	0	0	0	0	0	2 Cs	2	0	2
27311	9 2023	8078	266	1	1	0	0	0	0	0	0	2 Cs	2	0	0
83148	9 2023	7873	320	1	1	0	0	0	0	0	0	2 Cs	2	0	0
82800	9 2023	3322	266	1	1	0	0	0	0	0	0	2 Cs	2	0	2
20725	9 2023	4483	320	1	1	0	0	0	0	0	0	2 Cs	2	0	0
17556	9 2023	4290	747	1	1	0	0	0	0	0	0	2 Cs	2	0	3
69067	9 2023	9421	266	1	1	0	0	0	0	0	0	2 Cs	2	0	2
28541	9 2023	3712	658	1	1	1	1	1	1	1	0	≥5 Cs	7	0	1	4	4	4	5	5
73993	9 2023	3322	266	1	1	0	0	0	0	0	0	2 Cs	2	0	2
48116	9 2023	1150	320	1	1	0	0	0	0	0	0	2 Cs	2	0	1
91439	9 2023	1605	747	1	1	0	0	0	0	0	0	2 Cs	2	0	2
87753	9 2023	1605	747	1	1	0	0	0	0	0	0	2 Cs	2	0	2
17523	9 2023	5998	747	1	1	0	0	0	0	0	0	2 Cs	2	0	2
45519	9 2023	7261	266	1	1	0	0	0	0	0	0	2 Cs	2	0	4
34309	9 2023	5998	747	1	1	0	0	0	0	0	0	2 Cs	2	0	2
84451	9 2023	8078	266	1	1	0	0	0	0	0	0	2 Cs	2	0	4
88331	9 2023	8078	266	1	1	0	0	0	0	0	0	2 Cs	2	0	4
45627	9 2023	3322	266	1	1	0	0	0	0	0	0	2 Cs	2	0	0
52631	9 2023	5998	747	1	1	0	0	0	0	0	0	2 Cs	2	0	2
46196	9 2023	4586	266	1	1	1	1	0	0	0	0	4 Cs	4	0	4	10	10
67021	9 2023	5998	747	1	1	0	0	0	0	0	0	2 Cs	2	0	0
58800	9 2023	1150	658	1	1	0	0	0	0	0	0	2 Cs	2	0	0
87807	9 2023	4290	747	1	1	0	0	0	0	0	0	2 Cs	2	0	0
57011	9 2023	5998	747	1	1	0	0	0	0	0	0	2 Cs	2	0	0
57447	9 2023	5998	747	1	1	0	0	0	0	0	0	2 Cs	2	0	0
31690	9 2023	3322	266	1	1	0	0	0	0	0	0	2 Cs	2	0	3
25704	9 2023	3322	266	1	1	0	0	0	0	0	0	2 Cs	2	0	3
43945	9 2023	3322	266	1	1	0	0	0	0	0	0	2 Cs	2	0	3
19856	9 2023	7873	320	1	1	1	1	0	0	0	0	4 Cs	4	0	2	4	4
45045	9 2023	7065	320	1	1	0	0	0	0	0	0	2 Cs	2	0	2
65831	9 2023	9421	266	1	1	0	0	0	0	0	0	2 Cs	2	0	2
55702	9 2023	5998	747	1	1	1	1	0	0	0	0	4 Cs	4	0	2	2	3
89644	9 2023	5998	747	1	1	0	0	0	0	0	0	2 Cs	2	0	2
66724	9 2023	3322	266	1	1	0	0	0	0	0	0	2 Cs	2	0	0
13057	9 2023	9421	266	1	1	0	0	0	0	0	0	2 Cs	2	0	0
95547	9 2023	4290	747	1	1	0	0	0	0	0	0	2 Cs	2	0	2
80861	9 2023	7168	320	1	1	0	0	0	0	0	0	2 Cs	2	0	0
78191	9 2023	7261	266	1	1	0	0	0	0	0	0	2 Cs	2	0	0
27269	9 2023	3322	266	1	1	0	0	0	0	0	0	2 Cs	2	0	0
25238	9 2023	3322	266	1	1	0	0	0	0	0	0	2 Cs	2	2	2
52314	9 2023	9421	266	1	1	0	0	0	0	0	0	2 Cs	2	0	2
69205	9 2023	3322	266	1	1	1	1	0	0	0	0	4 Cs	4	0	0	4	4
27494	9 2023	7065	320	1	1	0	0	0	0	0	0	2 Cs	2	0	0
20036	9 2023	5998	747	1	1	0	0	0	0	0	0	2 Cs	2	0	0
50903	9 2023	5641	747	1	1	1	1	1	1	1	1	≥5 Cs	8	0	2	2	3	3	4	4	4
11798	9 2023	5641	747	1	1	0	0	0	0	0	0	2 Cs	2	0	3
71854	9 2023	5998	747	1	1	0	0	0	0	0	0	2 Cs	2	0	3
93965	9 2023	3712	658	1	1	1	1	0	0	0	0	4 Cs	4	0	0	2	2
16855	9 2023	5998	747	1	1	0	0	0	0	0	0	2 Cs	2	0	3
83974	9 2023	5998	747	1	1	0	0	0	0	0	0	2 Cs	2	0	3
13099	9 2023	5998	747	1	1	0	0	0	0	0	0	2 Cs	2	0	4
49639	9 2023	3322	266	1	1	0	0	0	0	0	0	2 Cs	2	0	3
65758	9 2023	4586	266	1	1	1	0	0	0	0	0	3 Cs	3	0	2	3
49914	9 2023	4483	320	1	1	0	0	0	0	0	0	2 Cs	2	0	2
66843	9 2023	7979	747	1	1	0	0	0	0	0	0	2 Cs	2	0	3
22786	9 2023	9421	266	1	1	0	0	0	0	0	0	2 Cs	2	0	2
71747	9 2023	9421	266	1	1	0	0	0	0	0	0	2 Cs	2	0	2
53421	9 2023	4586	266	1	1	1	1	1	1	0	0	≥5 Cs	6	0	2	3	3	3	3
92100	9 2023	3322	266	1	1	0	0	0	0	0	0	2 Cs	2	2	2
47167	9 2023	7873	320	1	1	0	0	0	0	0	0	2 Cs	2	0	0
21316	9 2023	3322	266	1	1	0	0	0	0	0	0	2 Cs	2	2	2
45765	9 2023	1150	320	1	1	0	0	0	0	0	0	2 Cs	2	0	0
94031	9 2023	7168	320	1	1	1	1	0	0	0	0	4 Cs	4	0	0	2	2
93134	9 2023	7168	658	1	1	0	0	0	0	0	0	2 Cs	2	0	0
26271	9 2023	7979	747	1	1	0	0	0	0	0	0	2 Cs	2	0	0
95273	9 2023	7979	747	1	1	0	0	0	0	0	0	2 Cs	2	0	2
44046	9 2023	7168	320	1	1	0	0	0	0	0	0	2 Cs	2	0	1
17887	10 2023	1605	747	1	1	1	1	0	0	0	0	4 Cs	4	0	3	3	5
64532	10 2023	5998	747	1	1	0	0	0	0	0	0	2 Cs	2	0	3
23940	10 2023	3712	320	1	1	0	0	0	0	0	0	2 Cs	2	0	0
22675	10 2023	7873	320	1	1	0	0	0	0	0	0	2 Cs	2	0	0
91885	10 2023	8078	266	1	1	0	0	0	0	0	0	2 Cs	2	0	4
92234	10 2023	7261	266	1	1	0	0	0	0	0	0	2 Cs	2	0	4
74630	10 2023	2399	747	1	1	0	0	0	0	0	0	2 Cs	2	0	3
80093	10 2023	5998	747	1	1	0	0	0	0	0	0	2 Cs	2	0	3
67394	10 2023	8078	266	1	1	0	0	0	0	0	0	2 Cs	2	0	4
40087	10 2023	5998	747	1	1	0	0	0	0	0	0	2 Cs	2	0	3
32634	10 2023	7168	320	1	1	0	0	0	0	0	0	2 Cs	2	0	3
79192	10 2023	7168	320	1	1	0	0	0	0	0	0	2 Cs	2	0	3
98182	10 2023	7168	658	1	1	0	0	0	0	0	0	2 Cs	2	0	2
60070	10 2023	3712	320	1	1	0	0	0	0	0	0	2 Cs	2	0	2
18320	10 2023	3997	747	1	1	0	0	0	0	0	0	2 Cs	2	0	2
83845	10 2023	4290	747	1	1	0	0	0	0	0	0	2 Cs	2	0	2
25314	10 2023	4290	747	1	1	0	0	0	0	0	0	2 Cs	2	0	0
44751	10 2023	5998	747	1	1	1	1	0	0	0	0	4 Cs	4	0	0	0	2
73361	10 2023	7168	658	1	1	0	0	0	0	0	0	2 Cs	2	0	0
35625	10 2023	7168	658	1	1	0	0	0	0	0	0	2 Cs	2	0	0
44032	10 2023	3997	747	1	1	0	0	0	0	0	0	2 Cs	2	0	2
71847	10 2023	3322	266	1	1	0	0	0	0	0	0	2 Cs	2	0	1
69972	10 2023	3322	266	1	1	0	0	0	0	0	0	2 Cs	2	0	1
65344	10 2023	3322	266	1	1	0	0	0	0	0	0	2 Cs	2	0	1
96075	10 2023	7979	747	1	1	0	0	0	0	0	0	2 Cs	2	0	0
43723	10 2023	4290	747	1	1	0	0	0	0	0	0	2 Cs	2	0	0
99115	10 2023	5998	747	1	1	0	0	0	0	0	0	2 Cs	2	0	0
57239	10 2023	5998	747	1	1	0	0	0	0	0	0	2 Cs	2	0	3
36535	10 2023	8078	266	1	1	0	0	0	0	0	0	2 Cs	2	0	1
36348	10 2023	3322	266	1	1	0	0	0	0	0	0	2 Cs	2	0	1
75323	10 2023	8078	266	1	1	0	0	0	0	0	0	2 Cs	2	0	1
74371	10 2023	3322	266	1	1	0	0	0	0	0	0	2 Cs	2	0	1
20273	10 2023	3322	266	1	1	0	0	0	0	0	0	2 Cs	2	0	1
74163	10 2023	1605	747	1	1	0	0	0	0	0	0	2 Cs	2	0	3
98051	10 2023	1605	747	1	1	0	0	0	0	0	0	2 Cs	2	0	3
11345	10 2023	7168	658	1	1	0	0	0	0	0	0	2 Cs	2	0	2
66255	10 2023	7873	320	1	1	0	0	0	0	0	0	2 Cs	2	0	1
41717	10 2023	3322	266	1	1	0	0	0	0	0	0	2 Cs	2	0	2
88078	10 2023	5998	747	1	1	0	0	0	0	0	0	2 Cs	2	0	4
22318	10 2023	5998	747	1	1	0	0	0	0	0	0	2 Cs	2	0	4
22730	10 2023	7979	747	1	1	0	0	0	0	0	0	2 Cs	2	0	4
80992	10 2023	8078	266	1	1	0	0	0	0	0	0	2 Cs	2	0	2
84981	10 2023	5998	747	1	1	0	0	0	0	0	0	2 Cs	2	0	4
26096	10 2023	8078	266	1	1	0	0	0	0	0	0	2 Cs	2	0	2
45641	10 2023	5998	747	1	1	0	0	0	0	0	0	2 Cs	2	0	4
18255	10 2023	7168	658	1	1	0	0	0	0	0	0	2 Cs	2	0	2
43560	10 2023	7168	320	1	1	0	0	0	0	0	0	2 Cs	2	0	0
65868	10 2023	7261	266	1	1	0	0	0	0	0	0	2 Cs	2	0	2
86969	10 2023	5183	658	1	1	0	0	0	0	0	0	2 Cs	2	0	0
91531	10 2023	3322	266	1	1	0	0	0	0	0	0	2 Cs	2	0	2
36756	10 2023	7979	747	1	1	0	0	0	0	0	0	2 Cs	2	0	3
13100	10 2023	4290	747	1	1	0	0	0	0	0	0	2 Cs	2	0	3
20387	10 2023	9421	266	1	1	0	0	0	0	0	0	2 Cs	2	0	2
57451	10 2023	9421	266	1	1	0	0	0	0	0	0	2 Cs	2	0	2
99032	10 2023	3322	266	1	1	0	0	0	0	0	0	2 Cs	2	0	2
46747	10 2023	7979	747	1	1	0	0	0	0	0	0	2 Cs	2	0	3
83582	10 2023	7979	747	1	1	0	0	0	0	0	0	2 Cs	2	0	2
36258	10 2023	4483	320	1	1	0	0	0	0	0	0	2 Cs	2	0	0
70884	10 2023	4290	747	1	1	0	0	0	0	0	0	2 Cs	2	0	2
75165	10 2023	8078	266	1	1	0	0	0	0	0	0	2 Cs	2	0	0
30494	10 2023	5060	320	1	1	0	0	0	0	0	0	2 Cs	2	0	2
49718	10 2023	7979	747	1	1	0	0	0	0	0	0	2 Cs	2	0	0
73186	10 2023	1150	658	1	1	0	0	0	0	0	0	2 Cs	2	0	0
48097	10 2023	3322	266	1	1	0	0	0	0	0	0	2 Cs	2	0	0
76844	10 2023	5998	747	1	1	0	0	0	0	0	0	2 Cs	2	0	0
80663	10 2023	7065	320	1	1	0	0	0	0	0	0	2 Cs	2	0	0
50351	10 2023	3322	266	1	1	0	0	0	0	0	0	2 Cs	2	0	2
66052	10 2023	5060	320	1	1	0	0	0	0	0	0	2 Cs	2	0	0
64767	10 2023	7979	747	1	1	0	0	0	0	0	0	2 Cs	2	0	3
66147	10 2023	8078	266	1	1	0	0	0	0	0	0	2 Cs	2	0	0
27820	10 2023	5998	747	1	1	0	0	0	0	0	0	2 Cs	2	0	3
49584	10 2023	7261	266	1	1	0	0	0	0	0	0	2 Cs	2	2	3
62993	10 2023	5998	747	1	1	0	0	0	0	0	0	2 Cs	2	0	3
17912	10 2023	5998	747	1	1	0	0	0	0	0	0	2 Cs	2	0	3
44521	10 2023	3224	747	1	1	1	1	0	0	0	0	4 Cs	4	0	3	59	61
30986	10 2023	3224	747	1	1	0	0	0	0	0	0	2 Cs	2	0	3
67160	10 2023	5998	747	1	1	0	0	0	0	0	0	2 Cs	2	0	2
93266	10 2023	5998	747	1	1	0	0	0	0	0	0	2 Cs	2	0	2
87194	10 2023	7979	747	1	1	0	0	0	0	0	0	2 Cs	2	0	3
36813	10 2023	7261	266	1	1	0	0	0	0	0	0	2 Cs	2	0	0
36213	10 2023	7873	658	1	1	0	0	0	0	0	0	2 Cs	2	0	0
98447	10 2023	4290	747	1	1	0	0	0	0	0	0	2 Cs	2	0	2
31575	10 2023	4290	747	1	1	0	0	0	0	0	0	2 Cs	2	0	3
39356	10 2023	7261	266	1	1	0	0	0	0	0	0	2 Cs	2	0	0
46896	10 2023	4586	266	1	1	1	1	0	0	0	0	4 Cs	4	0	0	2	2
58273	10 2023	5998	747	1	1	0	0	0	0	0	0	2 Cs	2	0	3
44554	10 2023	5998	747	1	1	0	0	0	0	0	0	2 Cs	2	0	3
15399	10 2023	5060	658	1	1	1	1	0	0	0	0	4 Cs	4	0	2	2	3
24372	10 2023	5998	747	1	1	1	1	0	0	0	0	4 Cs	4	0	2	3	5
94484	10 2023	7873	658	1	1	0	0	0	0	0	0	2 Cs	2	0	2
55382	10 2023	4290	747	1	1	0	0	0	0	0	0	2 Cs	2	0	0
30557	10 2023	7065	320	1	1	0	0	0	0	0	0	2 Cs	2	0	1
84239	10 2023	7065	320	1	1	0	0	0	0	0	0	2 Cs	2	0	1
25480	10 2023	5998	747	1	1	0	0	0	0	0	0	2 Cs	2	0	2
99879	10 2023	5998	747	1	1	0	0	0	0	0	0	2 Cs	2	0	2
13015	10 2023	3997	747	1	1	0	0	0	0	0	0	2 Cs	2	0	2
34968	10 2023	1605	747	1	1	0	0	0	0	0	0	2 Cs	2	0	2
81535	10 2023	7168	658	1	1	0	0	0	0	0	0	2 Cs	2	0	2
14950	10 2023	1605	747	1	1	0	0	0	0	0	0	2 Cs	2	0	3
10375	10 2023	5998	747	1	1	0	0	0	0	0	0	2 Cs	2	0	2
73125	10 2023	5998	747	1	1	0	0	0	0	0	0	2 Cs	2	0	2
83396	10 2023	5998	747	1	1	0	0	0	0	0	0	2 Cs	2	0	2
85563	10 2023	3224	747	1	1	0	0	0	0	0	0	2 Cs	2	0	2
21993	10 2023	7873	320	1	1	1	1	0	0	0	0	4 Cs	4	0	0	0	0
19008	10 2023	7979	747	1	1	0	0	0	0	0	0	2 Cs	2	0	3
62932	10 2023	3322	266	1	1	0	0	0	0	0	0	2 Cs	2	0	0
96535	10 2023	3322	266	1	1	1	1	0	0	0	0	4 Cs	4	0	0	1	1
53989	10 2023	7979	747	1	1	0	0	0	0	0	0	2 Cs	2	0	3
46786	10 2023	7873	658	1	1	0	0	0	0	0	0	2 Cs	2	0	0
11001	10 2023	6893	747	1	1	0	0	0	0	0	0	2 Cs	2	0	3
96741	10 2023	5998	747	1	1	0	0	0	0	0	0	2 Cs	2	0	3
30518	10 2023	5998	747	1	1	0	0	0	0	0	0	2 Cs	2	0	3
47268	10 2023	5998	266	1	1	0	0	0	0	0	0	2 Cs	2	0	2
90123	10 2023	7065	320	1	1	0	0	0	0	0	0	2 Cs	2	0	0
32291	10 2023	7065	320	1	1	1	1	1	1	0	0	≥5 Cs	6	0	0	34	36	38	38
22724	10 2023	5998	747	1	1	0	0	0	0	0	0	2 Cs	2	0	2
22515	10 2023	3972	320	1	1	0	0	0	0	0	0	2 Cs	2	0	0
30173	10 2023	8078	266	1	1	1	1	0	0	0	0	4 Cs	4	0	2	5	6
58264	10 2023	5998	747	1	1	0	0	0	0	0	0	2 Cs	2	0	2
55059	10 2023	5998	747	1	1	0	0	0	0	0	0	2 Cs	2	0	2
38855	10 2023	7168	658	1	1	0	0	0	0	0	0	2 Cs	2	0	2
37624	10 2023	7168	320	1	1	0	0	0	0	0	0	2 Cs	2	0	0
29125	10 2023	7168	658	1	1	0	0	0	0	0	0	2 Cs	2	0	2
14623	11 2023	7979	747	1	1	0	0	0	0	0	0	2 Cs	2	0	2
33367	11 2023	7979	747	1	1	0	0	0	0	0	0	2 Cs	2	0	2
12300	11 2023	1605	747	1	1	0	0	0	0	0	0	2 Cs	2	0	2
11681	11 2023	8078	266	1	1	0	0	0	0	0	0	2 Cs	2	0	0
87129	11 2023	4290	747	1	1	0	0	0	0	0	0	2 Cs	2	0	2
21072	11 2023	7168	320	1	1	0	0	0	0	0	0	2 Cs	2	0	2
20420	11 2023	3322	266	1	1	0	0	0	0	0	0	2 Cs	2	0	0
67515	11 2023	3322	266	1	1	1	0	0	0	0	0	3 Cs	3	0	0	4
16510	11 2023	3322	266	1	1	0	0	0	0	0	0	2 Cs	2	0	0
44260	11 2023	3224	747	1	1	0	0	0	0	0	0	2 Cs	2	0	1
30079	11 2023	3224	747	1	1	0	0	0	0	0	0	2 Cs	2	0	1
80195	11 2023	7979	747	1	1	0	0	0	0	0	0	2 Cs	2	0	5
19978	11 2023	7065	320	1	1	0	0	0	0	0	0	2 Cs	2	0	7
15795	11 2023	8078	266	1	1	0	0	0	0	0	0	2 Cs	2	0	2
13788	11 2023	7168	320	1	1	0	0	0	0	0	0	2 Cs	2	0	7
94001	11 2023	7168	983	1	1	0	0	0	0	0	0	2 Cs	2	0	4
78290	11 2023	5998	747	1	1	0	0	0	0	0	0	2 Cs	2	0	4
53317	11 2023	5998	747	1	1	0	0	0	0	0	0	2 Cs	2	0	4
79359	11 2023	5998	747	1	1	0	0	0	0	0	0	2 Cs	2	0	4
83587	11 2023	5998	747	1	1	0	0	0	0	0	0	2 Cs	2	0	4
24000	11 2023	8078	266	1	1	0	0	0	0	0	0	2 Cs	2	0	0
52899	11 2023	4483	320	1	1	0	0	0	0	0	0	2 Cs	2	0	5
60990	11 2023	7168	658	1	1	1	1	0	0	0	0	4 Cs	4	0	0	2	4
32113	11 2023	9421	747	1	1	0	0	0	0	0	0	2 Cs	2	0	3
32667	11 2023	1605	747	1	1	0	0	0	0	0	0	2 Cs	2	0	3
13377	11 2023	9421	747	1	1	0	0	0	0	0	0	2 Cs	2	0	3
68931	11 2023	9421	747	1	1	0	0	0	0	0	0	2 Cs	2	0	3
57967	11 2023	5998	747	1	1	0	0	0	0	0	0	2 Cs	2	0	3
20553	11 2023	5998	747	1	1	0	0	0	0	0	0	2 Cs	2	0	3
21150	11 2023	3712	658	1	1	1	1	1	1	0	0	≥5 Cs	6	0	0	0	0	6	6
78402	11 2023	5998	266	1	1	0	0	0	0	0	0	2 Cs	2	0	2
86136	11 2023	5998	747	1	1	0	0	0	0	0	0	2 Cs	2	0	2
29713	11 2023	3561	320	1	1	1	1	0	0	0	0	4 Cs	4	0	4	27	28
92764	11 2023	3224	747	1	1	0	0	0	0	0	0	2 Cs	2	0	2
56518	11 2023	6893	747	1	1	0	0	0	0	0	0	2 Cs	2	0	2
67941	11 2023	7261	266	1	1	0	0	0	0	0	0	2 Cs	2	0	0
15863	11 2023	9421	747	1	1	0	0	0	0	0	0	2 Cs	2	0	1
42726	11 2023	3224	747	1	1	0	0	0	0	0	0	2 Cs	2	0	1
34636	11 2023	1605	747	1	1	0	0	0	0	0	0	2 Cs	2	0	4
21129	11 2023	5998	747	1	1	0	0	0	0	0	0	2 Cs	2	0	4
52988	11 2023	5998	747	1	1	0	0	0	0	0	0	2 Cs	2	0	4
12803	11 2023	5998	747	1	1	0	0	0	0	0	0	2 Cs	2	0	4
87258	11 2023	7168	658	1	1	0	0	0	0	0	0	2 Cs	2	0	2
30259	11 2023	4290	747	1	1	0	0	0	0	0	0	2 Cs	2	0	3
51755	11 2023	7979	747	1	1	0	0	0	0	0	0	2 Cs	2	0	4
39174	11 2023	3322	266	1	1	0	0	0	0	0	0	2 Cs	2	0	0
19964	11 2023	4290	747	1	1	0	0	0	0	0	0	2 Cs	2	0	5
82588	11 2023	1605	747	1	1	0	0	0	0	0	0	2 Cs	2	0	4
23574	11 2023	5998	747	1	1	0	0	0	0	0	0	2 Cs	2	0	5
25951	11 2023	3972	320	1	1	0	0	0	0	0	0	2 Cs	2	0	0
91495	11 2023	7168	320	1	1	0	0	0	0	0	0	2 Cs	2	0	0
54672	11 2023	7168	983	1	1	0	0	0	0	0	0	2 Cs	2	0	3
96082	11 2023	7979	747	1	1	0	0	0	0	0	0	2 Cs	2	0	4
66992	11 2023	7873	320	1	1	1	1	0	0	0	0	4 Cs	4	0	0	9	10
73814	11 2023	7168	320	1	1	0	0	0	0	0	0	2 Cs	2	0	0
33089	11 2023	7168	658	1	1	0	0	0	0	0	0	2 Cs	2	0	0
11018	11 2023	4290	747	1	1	0	0	0	0	0	0	2 Cs	2	0	3
59499	11 2023	5998	747	1	1	0	0	0	0	0	0	2 Cs	2	0	3
50675	11 2023	3322	266	1	1	0	0	0	0	0	0	2 Cs	2	0	2
83380	11 2023	7065	320	1	1	1	0	0	0	0	0	3 Cs	3	0	0	0
75575	11 2023	7873	320	1	1	0	0	0	0	0	0	2 Cs	2	0	0
32393	11 2023	5060	658	1	1	0	0	0	0	0	0	2 Cs	2	0	2
99502	11 2023	5060	320	1	1	1	1	0	0	0	0	4 Cs	4	0	0	0	2
22514	11 2023	7065	320	1	1	0	0	0	0	0	0	2 Cs	2	0	0
91760	11 2023	7065	320	1	1	0	0	0	0	0	0	2 Cs	2	0	0
71533	11 2023	5998	747	1	1	0	0	0	0	0	0	2 Cs	2	0	3
10489	11 2023	7979	747	1	1	0	0	0	0	0	0	2 Cs	2	0	3
69192	11 2023	8078	747	1	1	0	0	0	0	0	0	2 Cs	2	0	2
87285	11 2023	5998	747	1	1	0	0	0	0	0	0	2 Cs	2	0	3
18158	11 2023	2399	747	1	1	0	0	0	0	0	0	2 Cs	2	0	3
11433	11 2023	7168	658	1	1	0	0	0	0	0	0	2 Cs	2	0	2
44099	11 2023	2399	747	1	1	0	0	0	0	0	0	2 Cs	2	0	4
11311	11 2023	9421	747	1	1	0	0	0	0	0	0	2 Cs	2	0	4
76561	11 2023	1605	747	1	1	0	0	0	0	0	0	2 Cs	2	0	4
50249	11 2023	1605	747	1	1	0	0	0	0	0	0	2 Cs	2	0	4
48627	11 2023	4290	747	1	1	0	0	0	0	0	0	2 Cs	2	0	3
62040	11 2023	7873	320	1	1	0	0	0	0	0	0	2 Cs	2	0	0
95169	11 2023	7979	747	1	1	0	0	0	0	0	0	2 Cs	2	0	3
10213	11 2023	5998	747	1	1	1	1	0	0	0	0	4 Cs	4	0	3	3	4
13396	11 2023	3322	266	1	1	0	0	0	0	0	0	2 Cs	2	0	3
29196	11 2023	5998	747	1	1	1	1	0	0	0	0	4 Cs	4	0	3	3	4
12344	11 2023	5998	747	1	1	0	0	0	0	0	0	2 Cs	2	0	3
36308	11 2023	8078	266	1	1	0	0	0	0	0	0	2 Cs	2	0	3
29779	11 2023	8078	266	1	1	0	0	0	0	0	0	2 Cs	2	0	3
36519	11 2023	2399	747	1	1	0	0	0	0	0	0	2 Cs	2	0	3
20429	11 2023	4290	747	1	1	0	0	0	0	0	0	2 Cs	2	0	3
76250	11 2023	7261	266	1	1	0	0	0	0	0	0	2 Cs	2	0	2
59038	11 2023	4290	747	1	1	0	0	0	0	0	0	2 Cs	2	0	3
92006	11 2023	9421	747	1	1	0	0	0	0	0	0	2 Cs	2	0	2
12281	11 2023	4483	320	1	1	0	0	0	0	0	0	2 Cs	2	0	0
25331	11 2023	8078	266	1	1	0	0	0	0	0	0	2 Cs	2	0	1
46016	11 2023	7979	747	1	1	0	0	0	0	0	0	2 Cs	2	0	0
43187	11 2023	3712	320	1	1	0	0	0	0	0	0	2 Cs	2	0	0
48731	11 2023	7065	320	1	1	0	0	0	0	0	0	2 Cs	2	0	2
36240	11 2023	4586	266	1	1	1	1	0	0	0	0	4 Cs	4	0	3	3	3
29712	11 2023	4586	266	1	1	1	0	0	0	0	0	3 Cs	3	0	3	3
88157	11 2023	7873	658	1	1	0	0	0	0	0	0	2 Cs	2	0	2
23408	11 2023	7873	658	1	1	0	0	0	0	0	0	2 Cs	2	0	2
61227	11 2023	5998	747	1	1	1	1	0	0	0	0	4 Cs	4	0	4	5	5
39873	11 2023	7873	658	1	1	0	0	0	0	0	0	2 Cs	2	0	2
19186	11 2023	8078	266	1	1	0	0	0	0	0	0	2 Cs	2	0	3
46492	11 2023	3712	320	1	1	0	0	0	0	0	0	2 Cs	2	0	0
91358	11 2023	4586	266	1	1	1	0	0	0	0	0	3 Cs	3	0	2	3
92428	12 2023	5998	747	1	1	0	0	0	0	0	0	2 Cs	2	0	2
71928	12 2023	3322	266	1	1	0	0	0	0	0	0	2 Cs	2	0	2
84973	12 2023	3322	266	1	1	0	0	0	0	0	0	2 Cs	2	0	2
12043	12 2023	3322	266	1	1	0	0	0	0	0	0	2 Cs	2	0	2
10951	12 2023	4290	747	1	1	0	0	0	0	0	0	2 Cs	2	0	2
63783	12 2023	1605	747	1	1	0	0	0	0	0	0	2 Cs	2	0	2
25557	12 2023	5060	320	1	1	0	0	0	0	0	0	2 Cs	2	0	1
24062	12 2023	7168	658	1	1	0	0	0	0	0	0	2 Cs	2	0	0
99773	12 2023	7168	658	1	1	0	0	0	0	0	0	2 Cs	2	0	0
55841	12 2023	7168	320	1	1	0	0	0	0	0	0	2 Cs	2	0	2
98918	12 2023	3322	266	1	1	0	0	0	0	0	0	2 Cs	2	0	3
87079	12 2023	7168	658	1	1	0	0	0	0	0	0	2 Cs	2	0	2
26763	12 2023	1605	747	1	1	0	0	0	0	0	0	2 Cs	2	0	4
34494	12 2023	1605	747	1	1	1	0	0	0	0	0	3 Cs	3	0	4	11
93703	12 2023	3997	747	1	1	0	0	0	0	0	0	2 Cs	2	0	3
76685	12 2023	5998	747	1	1	0	0	0	0	0	0	2 Cs	2	0	3
50958	12 2023	5998	747	1	1	0	0	0	0	0	0	2 Cs	2	0	4
33498	12 2023	5183	320	1	1	0	0	0	0	0	0	2 Cs	2	0	0
49035	12 2023	7065	320	1	1	0	0	0	0	0	0	2 Cs	2	0	0
39248	12 2023	7065	320	1	1	1	1	1	1	0	0	≥5 Cs	6	0	0	17	17	17	18
96106	12 2023	7168	320	1	1	0	0	0	0	0	0	2 Cs	2	0	0
24645	12 2023	2399	747	1	1	0	0	0	0	0	0	2 Cs	2	0	4
20382	12 2023	5998	747	1	1	1	1	0	0	0	0	4 Cs	4	3	4	12	13
59611	12 2023	5998	747	1	1	0	0	0	0	0	0	2 Cs	2	0	4
82894	12 2023	5998	747	1	1	0	0	0	0	0	0	2 Cs	2	0	4
80696	12 2023	3972	320	1	1	0	0	0	0	0	0	2 Cs	2	3	4
50584	12 2023	3224	747	1	1	0	0	0	0	0	0	2 Cs	2	0	3
10247	12 2023	7873	658	1	1	0	0	0	0	0	0	2 Cs	2	0	0
82776	12 2023	5998	747	1	1	0	0	0	0	0	0	2 Cs	2	0	0
90048	12 2023	8078	266	1	1	0	0	0	0	0	0	2 Cs	2	0	2
54339	12 2023	7168	658	1	1	0	0	0	0	0	0	2 Cs	2	0	2
85817	12 2023	3561	320	1	1	0	0	0	0	0	0	2 Cs	2	4	5
55451	12 2023	3712	320	1	1	0	0	0	0	0	0	2 Cs	2	0	0
22088	12 2023	7065	320	1	1	1	1	0	0	0	0	4 Cs	4	0	0	13	13
13954	12 2023	8078	266	1	1	0	0	0	0	0	0	2 Cs	2	0	0
86724	12 2023	3224	747	1	1	1	1	0	0	0	0	4 Cs	4	0	4	20	22
64447	12 2023	1605	747	1	1	0	0	0	0	0	0	2 Cs	2	0	4
82627	12 2023	7168	658	1	1	0	0	0	0	0	0	2 Cs	2	0	2
24733	12 2023	4290	747	1	1	0	0	0	0	0	0	2 Cs	2	0	3
76566	12 2023	4290	747	1	1	1	1	0	0	0	0	4 Cs	4	0	3	4	4
19671	12 2023	8078	266	1	1	0	0	0	0	0	0	2 Cs	2	0	3
53222	12 2023	4290	747	1	1	0	0	0	0	0	0	2 Cs	2	0	3
91194	12 2023	8078	266	1	1	0	0	0	0	0	0	2 Cs	2	0	3
73407	12 2023	5060	658	1	1	0	0	0	0	0	0	2 Cs	2	0	2
57223	12 2023	7873	320	1	1	0	0	0	0	0	0	2 Cs	2	0	0
99909	12 2023	7065	320	1	1	1	1	0	0	0	0	4 Cs	4	0	2	10	10
51173	12 2023	1605	747	1	1	0	0	0	0	0	0	2 Cs	2	0	2
50210	12 2023	8078	266	1	1	0	0	0	0	0	0	2 Cs	2	0	2
37502	12 2023	7979	747	1	1	0	0	0	0	0	0	2 Cs	2	0	4
10456	12 2023	5998	747	1	1	0	0	0	0	0	0	2 Cs	2	0	4
26480	12 2023	5998	747	1	1	1	1	0	0	0	0	4 Cs	4	0	4	9	9
12844	12 2023	7873	320	1	1	0	0	0	0	0	0	2 Cs	2	0	2
15504	12 2023	7873	658	1	1	0	0	0	0	0	0	2 Cs	2	0	2
55514	12 2023	1605	747	1	1	0	0	0	0	0	0	2 Cs	2	0	4
23737	12 2023	5060	320	1	1	0	0	0	0	0	0	2 Cs	2	0	2
83591	12 2023	3712	320	1	1	0	0	0	0	0	0	2 Cs	2	0	2
82678	12 2023	5998	747	1	1	0	0	0	0	0	0	2 Cs	2	0	3
33977	12 2023	4586	266	1	1	1	0	0	0	0	0	3 Cs	3	0	0	2
45728	12 2023	3322	266	1	1	0	0	0	0	0	0	2 Cs	2	0	0
47156	12 2023	3322	266	1	1	0	0	0	0	0	0	2 Cs	2	0	0
10266	12 2023	8078	266	1	1	0	0	0	0	0	0	2 Cs	2	0	0
97211	12 2023	7873	658	1	1	0	0	0	0	0	0	2 Cs	2	0	0
22405	12 2023	3322	266	1	1	0	0	0	0	0	0	2 Cs	2	0	0
36177	12 2023	8078	266	1	1	0	0	0	0	0	0	2 Cs	2	0	0
96978	12 2023	3322	266	1	1	0	0	0	0	0	0	2 Cs	2	0	0
14515	12 2023	3322	266	1	1	0	0	0	0	0	0	2 Cs	2	0	0
12238	12 2023	4483	320	1	1	1	1	0	0	0	0	4 Cs	4	0	0	16	16
45033	12 2023	7979	747	1	1	0	0	0	0	0	0	2 Cs	2	0	3
37990	12 2023	7979	747	1	1	0	0	0	0	0	0	2 Cs	2	0	3
28294	12 2023	2399	747	1	1	0	0	0	0	0	0	2 Cs	2	0	2
59014	12 2023	7873	320	1	1	0	0	0	0	0	0	2 Cs	2	0	0
59330	12 2023	5998	747	1	1	0	0	0	0	0	0	2 Cs	2	0	0
17099	12 2023	5998	747	1	1	0	0	0	0	0	0	2 Cs	2	0	0
85585	12 2023	3322	266	1	1	0	0	0	0	0	0	2 Cs	2	0	2
25592	12 2023	7979	747	1	1	0	0	0	0	0	0	2 Cs	2	0	2
85386	12 2023	1605	747	1	1	0	0	0	0	0	0	2 Cs	2	0	2
69239	1 2024	5183	320	1	1	0	0	0	0	0	0	2 Cs	2	0	0
16529	1 2024	4290	747	1	1	0	0	0	0	0	0	2 Cs	2	0	5
15182	1 2024	5998	747	1	1	0	0	0	0	0	0	2 Cs	2	0	5
45263	1 2024	4290	747	1	1	0	0	0	0	0	0	2 Cs	2	0	5
79843	1 2024	5998	747	1	1	0	0	0	0	0	0	2 Cs	2	0	5
95548	1 2024	5060	658	1	1	0	0	0	0	0	0	2 Cs	2	0	2
17845	1 2024	3322	266	1	1	0	0	0	0	0	0	2 Cs	2	0	0
16359	1 2024	7979	747	1	1	1	1	0	0	0	0	4 Cs	4	0	3	3	3
77460	1 2024	3224	747	1	1	0	0	0	0	0	0	2 Cs	2	0	3
69016	1 2024	5998	747	1	1	0	0	0	0	0	0	2 Cs	2	0	3
50570	1 2024	4290	747	1	1	0	0	0	0	0	0	2 Cs	2	0	3
15626	1 2024	9421	747	1	1	0	0	0	0	0	0	2 Cs	2	0	4
35365	1 2024	1605	747	1	1	0	0	0	0	0	0	2 Cs	2	0	4
19202	1 2024	8078	266	1	1	0	0	0	0	0	0	2 Cs	2	0	1
63950	1 2024	3567	320	1	1	0	0	0	0	0	0	2 Cs	2	0	0
51409	1 2024	8078	266	1	1	0	0	0	0	0	0	2 Cs	2	0	2
89239	1 2024	5998	747	1	1	0	0	0	0	0	0	2 Cs	2	0	4
58490	1 2024	5998	747	1	1	0	0	0	0	0	0	2 Cs	2	0	4
12861	1 2024	8078	266	1	1	0	0	0	0	0	0	2 Cs	2	0	0
84109	1 2024	7979	747	1	1	1	1	0	0	0	0	4 Cs	4	0	3	3	3
43833	1 2024	8078	266	1	1	0	0	0	0	0	0	2 Cs	2	0	0
18951	1 2024	7979	747	1	1	0	0	0	0	0	0	2 Cs	2	0	3
13092	1 2024	5998	747	1	1	0	0	0	0	0	0	2 Cs	2	0	3
21264	1 2024	1605	747	1	1	0	0	0	0	0	0	2 Cs	2	0	3
24976	1 2024	5998	747	1	1	0	0	0	0	0	0	2 Cs	2	0	3
30760	1 2024	4290	747	1	1	0	0	0	0	0	0	2 Cs	2	0	3
25795	1 2024	7873	658	1	1	0	0	0	0	0	0	2 Cs	2	0	0
80214	1 2024	9421	747	1	1	0	0	0	0	0	0	2 Cs	2	0	3
10404	1 2024	4290	747	1	1	0	0	0	0	0	0	2 Cs	2	0	2
82448	1 2024	5998	747	1	1	0	0	0	0	0	0	2 Cs	2	0	0
67224	1 2024	4290	747	1	1	0	0	0	0	0	0	2 Cs	2	0	2
21928	1 2024	8078	266	1	1	0	0	0	0	0	0	2 Cs	2	0	0
32409	1 2024	4290	747	1	1	0	0	0	0	0	0	2 Cs	2	0	3
94612	1 2024	8078	266	1	1	0	0	0	0	0	0	2 Cs	2	0	0
62328	1 2024	1605	747	1	1	0	0	0	0	0	0	2 Cs	2	0	3
19799	1 2024	7979	747	1	1	0	0	0	0	0	0	2 Cs	2	0	3
81414	1 2024	7065	320	1	1	0	0	0	0	0	0	2 Cs	2	0	2
79147	1 2024	3322	266	1	1	0	0	0	0	0	0	2 Cs	2	0	2
24702	1 2024	4290	747	1	1	0	0	0	0	0	0	2 Cs	2	0	3
96718	1 2024	7873	658	1	1	0	0	0	0	0	0	2 Cs	2	0	0
99653	1 2024	5998	747	1	1	0	0	0	0	0	0	2 Cs	2	0	3
74265	1 2024	4290	747	1	1	0	0	0	0	0	0	2 Cs	2	0	3
57202	1 2024	7979	747	1	1	0	0	0	0	0	0	2 Cs	2	0	3
77285	1 2024	3322	266	1	1	1	1	0	0	0	0	4 Cs	4	0	0	2	2
65482	1 2024	3322	266	1	1	0	0	0	0	0	0	2 Cs	2	0	0
95184	1 2024	5998	747	1	1	0	0	0	0	0	0	2 Cs	2	0	3
68733	1 2024	7065	320	1	1	0	0	0	0	0	0	2 Cs	2	0	0
95962	1 2024	5998	747	1	1	0	0	0	0	0	0	2 Cs	2	0	3
23539	1 2024	5998	747	1	1	0	0	0	0	0	0	2 Cs	2	0	3
73983	1 2024	1605	747	1	1	0	0	0	0	0	0	2 Cs	2	0	3
27783	1 2024	4586	266	1	1	1	1	0	0	0	0	4 Cs	4	0	0	2	2
83975	1 2024	5998	747	1	1	0	0	0	0	0	0	2 Cs	2	0	3
89673	1 2024	1150	320	1	1	0	0	0	0	0	0	2 Cs	2	0	0
11475	1 2024	7979	747	1	1	1	1	1	1	0	0	≥5 Cs	6	0	2	4	5	114	116
74266	1 2024	9421	747	1	1	0	0	0	0	0	0	2 Cs	2	0	2
69917	1 2024	4586	266	1	1	1	0	0	0	0	0	3 Cs	3	0	3	4
25088	1 2024	7979	747	1	1	0	0	0	0	0	0	2 Cs	2	0	0
45868	1 2024	1150	320	1	1	0	0	0	0	0	0	2 Cs	2	0	0
52225	1 2024	3322	266	1	1	0	0	0	0	0	0	2 Cs	2	0	2
35594	1 2024	7065	320	1	1	0	0	0	0	0	0	2 Cs	2	0	0
67830	1 2024	8078	266	1	1	0	0	0	0	0	0	2 Cs	2	0	3
12954	1 2024	8078	266	1	1	1	1	0	0	0	0	4 Cs	4	0	3	6	6
63740	1 2024	7873	320	1	1	0	0	0	0	0	0	2 Cs	2	0	2
69401	1 2024	5998	747	1	1	1	1	0	0	0	0	4 Cs	4	0	2	14	14
25471	1 2024	7873	320	1	1	0	0	0	0	0	0	2 Cs	2	0	2
61330	1 2024	8078	266	1	1	0	0	0	0	0	0	2 Cs	2	0	2
24796	1 2024	5998	747	1	1	0	0	0	0	0	0	2 Cs	2	0	2
95115	1 2024	5998	747	1	1	0	0	0	0	0	0	2 Cs	2	0	2
57694	1 2024	5998	747	1	1	0	0	0	0	0	0	2 Cs	2	0	2
91284	1 2024	3322	266	1	1	0	0	0	0	0	0	2 Cs	2	0	2
69976	1 2024	7979	747	1	1	0	0	0	0	0	0	2 Cs	2	0	0
36715	1 2024	8078	266	1	1	0	0	0	0	0	0	2 Cs	2	0	0
15565	1 2024	7873	658	1	1	0	0	0	0	0	0	2 Cs	2	0	0
24392	1 2024	8078	266	1	1	0	0	0	0	0	0	2 Cs	2	0	0
15079	1 2024	7873	658	1	1	0	0	0	0	0	0	2 Cs	2	0	0
20569	1 2024	7065	320	1	1	0	0	0	0	0	0	2 Cs	2	0	0
50370	1 2024	5998	747	1	1	0	0	0	0	0	0	2 Cs	2	0	2
12629	1 2024	7873	320	1	1	0	0	0	0	0	0	2 Cs	2	0	0
79940	1 2024	2399	747	1	1	1	1	1	1	1	1	≥5 Cs	8	0	2	3	5	5	14	14	15
48027	1 2024	7979	747	1	1	0	0	0	0	0	0	2 Cs	2	0	0
67159	1 2024	7979	747	1	1	0	0	0	0	0	0	2 Cs	2	0	0
98852	1 2024	7979	747	1	1	0	0	0	0	0	0	2 Cs	2	0	0
67865	1 2024	7979	747	1	1	0	0	0	0	0	0	2 Cs	2	0	0
76171	1 2024	5998	747	1	1	0	0	0	0	0	0	2 Cs	2	0	0
53318	1 2024	4290	747	1	1	0	0	0	0	0	0	2 Cs	2	0	0
73601	1 2024	7873	320	1	1	0	0	0	0	0	0	2 Cs	2	0	0
90111	1 2024	8078	266	1	1	0	0	0	0	0	0	2 Cs	2	0	0
61398	1 2024	5998	747	1	1	1	1	1	1	0	0	≥5 Cs	6	0	3	10	10	10	10
94268	1 2024	1605	747	1	1	0	0	0	0	0	0	2 Cs	2	0	4
64078	1 2024	5060	658	1	1	0	0	0	0	0	0	2 Cs	2	0	2
55616	1 2024	5060	320	1	1	0	0	0	0	0	0	2 Cs	2	0	0
37356	1 2024	1605	747	1	1	0	0	0	0	0	0	2 Cs	2	0	3
93977	1 2024	5998	747	1	1	0	0	0	0	0	0	2 Cs	2	0	3
39493	1 2024	3224	747	1	1	0	0	0	0	0	0	2 Cs	2	0	2
37983	1 2024	7979	747	1	1	0	0	0	0	0	0	2 Cs	2	0	0
24314	1 2024	7979	747	1	1	1	1	0	0	0	0	4 Cs	4	0	3	4	6
10681	1 2024	7979	747	1	1	0	0	0	0	0	0	2 Cs	2	5	6
43449	1 2024	5998	747	1	1	0	0	0	0	0	0	2 Cs	2	0	3
75151	1 2024	7065	320	1	1	1	1	1	1	1	1	≥5 Cs	8	0	0	14	15	15	15	22	23
42327	1 2024	3322	266	1	1	0	0	0	0	0	0	2 Cs	2	0	2
50844	1 2024	5998	747	1	1	0	0	0	0	0	0	2 Cs	2	0	3
85951	1 2024	5998	747	1	1	0	0	0	0	0	0	2 Cs	2	0	3
14134	1 2024	4483	320	1	1	0	0	0	0	0	0	2 Cs	2	0	0
97560	1 2024	7873	658	1	1	0	0	0	0	0	0	2 Cs	2	0	2
69742	1 2024	7873	658	1	1	0	0	0	0	0	0	2 Cs	2	0	2
68323	1 2024	5998	747	1	1	0	0	0	0	0	0	2 Cs	2	0	2
19861	1 2024	7979	747	1	1	0	0	0	0	0	0	2 Cs	2	0	2
96024	1 2024	7979	747	1	1	0	0	0	0	0	0	2 Cs	2	0	2
25629	1 2024	4290	747	1	1	0	0	0	0	0	0	2 Cs	2	0	2
66096	1 2024	7979	747	1	1	0	0	0	0	0	0	2 Cs	2	0	2
22368	1 2024	1605	747	1	1	0	0	0	0	0	0	2 Cs	2	0	2
54216	1 2024	7873	320	1	1	0	0	0	0	0	0	2 Cs	2	0	0
36364	1 2024	7873	658	1	1	0	0	0	0	0	0	2 Cs	2	0	0
93326	1 2024	3322	266	1	1	0	0	0	0	0	0	2 Cs	2	0	2
12876	1 2024	5998	747	1	1	0	0	0	0	0	0	2 Cs	2	0	2
22967	1 2024	3322	266	1	1	0	0	0	0	0	0	2 Cs	2	0	2
52543	2 2024	7873	320	1	1	0	0	0	0	0	0	2 Cs	2	0	0
22081	2 2024	3322	266	1	1	0	0	0	0	0	0	2 Cs	2	0	0
91101	2 2024	8078	266	1	1	0	0	0	0	0	0	2 Cs	2	0	0
24849	2 2024	5998	747	1	1	1	1	0	0	0	0	4 Cs	4	0	3	4	4
33137	2 2024	7979	747	1	1	0	0	0	0	0	0	2 Cs	2	0	3
91109	2 2024	7979	747	1	1	0	0	0	0	0	0	2 Cs	2	0	3
57025	2 2024	3224	747	1	1	0	0	0	0	0	0	2 Cs	2	0	4
72180	2 2024	1605	747	1	1	0	0	0	0	0	0	2 Cs	2	0	4
61159	2 2024	1605	747	1	1	0	0	0	0	0	0	2 Cs	2	0	4
56195	2 2024	8078	266	1	1	0	0	0	0	0	0	2 Cs	2	0	3
59021	2 2024	7979	747	1	1	0	0	0	0	0	0	2 Cs	2	0	3
25502	2 2024	5060	320	1	1	0	0	0	0	0	0	2 Cs	2	0	0
79815	2 2024	8078	266	1	1	0	0	0	0	0	0	2 Cs	2	0	2
35182	2 2024	7979	747	1	1	0	0	0	0	0	0	2 Cs	2	0	2
71058	2 2024	7873	658	1	1	0	0	0	0	0	0	2 Cs	2	0	0
36376	2 2024	5183	658	1	1	0	0	0	0	0	0	2 Cs	2	0	2
85544	2 2024	1605	747	1	1	0	0	0	0	0	0	2 Cs	2	0	2
35990	2 2024	7979	747	1	1	0	0	0	0	0	0	2 Cs	2	0	3
36261	2 2024	7979	747	1	1	0	0	0	0	0	0	2 Cs	2	0	3
36389	2 2024	7979	747	1	1	1	1	1	1	0	0	≥5 Cs	6	0	3	4	4	10	10
59099	2 2024	3972	320	1	1	0	0	0	0	0	0	2 Cs	2	0	0
77601	2 2024	7873	320	1	1	1	1	0	0	0	0	4 Cs	4	0	0	25	26
96313	2 2024	3322	266	1	1	0	0	0	0	0	0	2 Cs	2	0	2
87069	2 2024	3322	266	1	1	0	0	0	0	0	0	2 Cs	2	0	2
82423	2 2024	4290	747	1	1	0	0	0	0	0	0	2 Cs	2	0	3
33377	2 2024	3322	266	1	1	0	0	0	0	0	0	2 Cs	2	0	2
25431	2 2024	7979	747	1	1	0	0	0	0	0	0	2 Cs	2	0	4
82385	2 2024	7979	747	1	1	0	0	0	0	0	0	2 Cs	2	0	4
14813	2 2024	1150	320	1	1	0	0	0	0	0	0	2 Cs	2	0	0
95333	2 2024	7873	320	1	1	0	0	0	0	0	0	2 Cs	2	0	0
34116	2 2024	7873	320	1	1	0	0	0	0	0	0	2 Cs	2	0	0
48143	2 2024	7979	747	1	1	0	0	0	0	0	0	2 Cs	2	0	3
26008	2 2024	9421	747	1	1	0	0	0	0	0	0	2 Cs	2	0	3
25629	2 2024	3322	266	1	1	0	0	0	0	0	0	2 Cs	2	0	2
84672	2 2024	3322	266	1	1	0	0	0	0	0	0	2 Cs	2	0	2
43537	2 2024	5998	747	1	1	0	0	0	0	0	0	2 Cs	2	0	3
41951	2 2024	5998	747	1	1	1	1	0	0	0	0	4 Cs	4	0	3	3	5
49265	2 2024	3322	266	1	1	0	0	0	0	0	0	2 Cs	2	0	2
70762	2 2024	1150	320	1	1	0	0	0	0	0	0	2 Cs	2	0	0
48364	2 2024	7979	747	1	1	0	0	0	0	0	0	2 Cs	2	0	2
93202	2 2024	7873	320	1	1	0	0	0	0	0	0	2 Cs	2	0	0
94213	2 2024	5998	747	1	1	0	0	0	0	0	0	2 Cs	2	0	2
61660	2 2024	3322	266	1	1	1	1	0	0	0	0	4 Cs	4	0	0	2	2
49589	2 2024	9421	747	1	1	0	0	0	0	0	0	2 Cs	2	0	1
76103	2 2024	3322	266	1	1	0	0	0	0	0	0	2 Cs	2	0	1
62885	2 2024	7979	747	1	1	0	0	0	0	0	0	2 Cs	2	0	1
51793	2 2024	5998	747	1	1	0	0	0	0	0	0	2 Cs	2	0	2
29304	2 2024	7873	658	1	1	0	0	0	0	0	0	2 Cs	2	0	2
82176	2 2024	4483	320	1	1	0	0	0	0	0	0	2 Cs	2	0	0
21498	2 2024	3972	320	1	1	0	0	0	0	0	0	2 Cs	2	0	0
59230	2 2024	5998	747	1	1	0	0	0	0	0	0	2 Cs	2	0	0
53774	2 2024	5998	747	1	1	0	0	0	0	0	0	2 Cs	2	0	0
83231	2 2024	9421	747	1	1	0	0	0	0	0	0	2 Cs	2	0	0
76053	2 2024	1605	747	1	1	0	0	0	0	0	0	2 Cs	2	0	3
52084	2 2024	9421	747	1	1	0	0	0	0	0	0	2 Cs	2	0	0
63506	2 2024	7979	747	1	1	0	0	0	0	0	0	2 Cs	2	0	2
41337	2 2024	7873	320	1	1	0	0	0	0	0	0	2 Cs	2	0	0
21100	2 2024	7873	658	1	1	0	0	0	0	0	0	2 Cs	2	0	0
38586	2 2024	9421	266	1	1	0	0	0	0	0	0	2 Cs	2	0	0
51544	2 2024	3712	320	1	1	0	0	0	0	0	0	2 Cs	2	0	0
93171	2 2024	3712	320	1	1	0	0	0	0	0	0	2 Cs	2	0	0
63102	2 2024	5998	747	1	1	0	0	0	0	0	0	2 Cs	2	0	2
59482	2 2024	7873	320	1	1	0	0	0	0	0	0	2 Cs	2	0	2
26552	2 2024	3322	266	1	1	0	0	0	0	0	0	2 Cs	2	0	2
81576	2 2024	7065	320	1	1	1	1	0	0	0	0	4 Cs	4	0	2	2	2
24371	2 2024	3322	266	1	1	0	0	0	0	0	0	2 Cs	2	0	2
47038	2 2024	3322	266	1	1	0	0	0	0	0	0	2 Cs	2	0	2
87221	2 2024	7065	320	1	1	0	0	0	0	0	0	2 Cs	2	0	2
15914	2 2024	7261	266	1	1	0	0	0	0	0	0	2 Cs	2	0	0
29755	2 2024	4586	266	1	1	1	1	0	0	0	0	4 Cs	4	0	0	2	2
15173	2 2024	3322	266	1	1	0	0	0	0	0	0	2 Cs	2	0	0
32773	2 2024	9421	266	1	1	0	0	0	0	0	0	2 Cs	2	0	0
58999	2 2024	9421	747	1	1	0	0	0	0	0	0	2 Cs	2	0	0
95665	2 2024	5998	747	1	1	0	0	0	0	0	0	2 Cs	2	0	0
14336	2 2024	7873	320	1	1	0	0	0	0	0	0	2 Cs	2	0	0
72824	2 2024	3322	266	1	1	0	0	0	0	0	0	2 Cs	2	0	0
27810	2 2024	3322	266	1	1	0	0	0	0	0	0	2 Cs	2	0	0
74388	2 2024	3322	266	1	1	0	0	0	0	0	0	2 Cs	2	0	0
68445	2 2024	5998	747	1	1	1	1	0	0	0	0	4 Cs	4	1	1	10	10
17242	2 2024	5998	747	1	1	0	0	0	0	0	0	2 Cs	2	0	1
39508	2 2024	1605	747	1	1	1	1	0	0	0	0	4 Cs	4	0	1	6	8
62256	2 2024	7979	747	1	1	0	0	0	0	0	0	2 Cs	2	0	0
19710	2 2024	3322	266	1	1	0	0	0	0	0	0	2 Cs	2	0	0
48919	2 2024	9421	747	1	1	0	0	0	0	0	0	2 Cs	2	0	2
49784	2 2024	5060	320	1	1	0	0	0	0	0	0	2 Cs	2	0	3
50357	2 2024	3322	266	1	1	0	0	0	0	0	0	2 Cs	2	0	2
93231	2 2024	4483	320	1	1	0	0	0	0	0	0	2 Cs	2	0	2
37859	2 2024	3322	266	1	1	1	0	0	0	0	0	3 Cs	3	0	2	5
54474	2 2024	3322	266	1	1	0	0	0	0	0	0	2 Cs	2	0	2
32431	2 2024	4586	266	1	1	1	1	1	0	0	0	≥5 Cs	5	0	3	3	3	5
55544	2 2024	8078	266	1	1	0	0	0	0	0	0	2 Cs	2	0	3
39266	2 2024	4483	320	1	1	0	0	0	0	0	0	2 Cs	2	0	0
30248	2 2024	4483	320	1	1	0	0	0	0	0	0	2 Cs	2	0	0
51345	2 2024	4586	266	1	1	1	0	0	0	0	0	3 Cs	3	0	2	2
59183	2 2024	8078	266	1	1	1	1	0	0	0	0	4 Cs	4	0	2	18	18
56505	2 2024	5998	747	1	1	0	0	0	0	0	0	2 Cs	2	0	0
16032	2 2024	5998	747	1	1	0	0	0	0	0	0	2 Cs	2	0	2
77396	2 2024	4290	747	1	1	0	0	0	0	0	0	2 Cs	2	0	2
81135	2 2024	3322	266	1	1	0	0	0	0	0	0	2 Cs	2	0	0
11141	2 2024	3322	266	1	1	0	0	0	0	0	0	2 Cs	2	0	0
39491	2 2024	3322	266	1	1	0	0	0	0	0	0	2 Cs	2	0	0
42451	2 2024	7979	747	1	1	0	0	0	0	0	0	2 Cs	2	0	1
47511	2 2024	4290	747	1	1	0	0	0	0	0	0	2 Cs	2	0	1
22029	2 2024	7979	747	1	1	0	0	0	0	0	0	2 Cs	2	0	1
83303	2 2024	8078	266	1	1	0	0	0	0	0	0	2 Cs	2	0	2
99959	2 2024	1150	320	1	1	0	0	0	0	0	0	2 Cs	2	0	0
11738	2 2024	7979	747	1	1	0	0	0	0	0	0	2 Cs	2	0	3
16003	2 2024	5998	747	1	1	0	0	0	0	0	0	2 Cs	2	0	3
13224	2 2024	5998	747	1	1	0	0	0	0	0	0	2 Cs	2	0	4
63072	2 2024	8078	266	1	1	0	0	0	0	0	0	2 Cs	2	0	0
16360	2 2024	8078	266	1	1	0	0	0	0	0	0	2 Cs	2	0	3
73431	2 2024	5998	747	1	1	0	0	0	0	0	0	2 Cs	2	0	5
32946	2 2024	7873	658	1	1	0	0	0	0	0	0	2 Cs	2	0	2
39350	2 2024	5060	658	1	1	0	0	0	0	0	0	2 Cs	2	0	2
46141	2 2024	7979	747	1	1	0	0	0	0	0	0	2 Cs	2	0	4
33767	2 2024	7979	747	1	1	0	0	0	0	0	0	2 Cs	2	0	4
81906	2 2024	5998	747	1	1	0	0	0	0	0	0	2 Cs	2	0	4
98320	2 2024	7979	747	1	1	0	0	0	0	0	0	2 Cs	2	0	4
48685	2 2024	4290	747	1	1	0	0	0	0	0	0	2 Cs	2	0	4
55194	2 2024	2399	747	1	1	0	0	0	0	0	0	2 Cs	2	0	4
97299	2 2024	3322	266	1	1	0	0	0	0	0	0	2 Cs	2	0	3
48548	2 2024	3322	266	1	1	0	0	0	0	0	0	2 Cs	2	0	3
42319	2 2024	3322	266	1	1	0	0	0	0	0	0	2 Cs	2	0	3
55702	2 2024	3972	320	1	1	0	0	0	0	0	0	2 Cs	2	0	2
30591	2 2024	7065	320	1	1	0	0	0	0	0	0	2 Cs	2	0	2
62585	2 2024	4290	747	1	1	0	0	0	0	0	0	2 Cs	2	0	3
94891	2 2024	7979	747	1	1	0	0	0	0	0	0	2 Cs	2	0	3
96485	2 2024	1605	747	1	1	0	0	0	0	0	0	2 Cs	2	0	3
95142	2 2024	1605	747	1	1	0	0	0	0	0	0	2 Cs	2	0	3
23625	2 2024	7979	747	1	1	0	0	0	0	0	0	2 Cs	2	0	2
91967	2 2024	7979	747	1	1	0	0	0	0	0	0	2 Cs	2	0	2
42317	2 2024	3972	320	1	1	0	0	0	0	0	0	2 Cs	2	0	0
96907	2 2024	4290	747	1	1	0	0	0	0	0	0	2 Cs	2	0	2
46383	2 2024	5998	747	1	1	0	0	0	0	0	0	2 Cs	2	0	2
41208	2 2024	5998	747	1	1	1	1	0	0	0	0	4 Cs	4	0	2	2	2
51715	2 2024	3322	266	1	1	0	0	0	0	0	0	2 Cs	2	0	0
93800	2 2024	3322	266	1	1	0	0	0	0	0	0	2 Cs	2	0	0
79325	2 2024	4586	266	1	1	1	0	0	0	0	0	3 Cs	3	0	0	0
91900	3 2024	3712	320	1	1	0	0	0	0	0	0	2 Cs	2	0	2
26703	3 2024	5998	747	1	1	1	1	0	0	0	0	4 Cs	4	0	0	1	1
70865	3 2024	3322	266	1	1	1	1	0	0	0	0	4 Cs	4	0	1	3	4
92987	3 2024	3712	320	1	1	0	0	0	0	0	0	2 Cs	2	0	2
66863	3 2024	9421	266	1	1	0	0	0	0	0	0	2 Cs	2	0	1
10990	3 2024	4290	747	1	1	0	0	0	0	0	0	2 Cs	2	0	0
15982	3 2024	6893	747	1	1	0	0	0	0	0	0	2 Cs	2	0	0
68834	3 2024	7065	320	1	1	0	0	0	0	0	0	2 Cs	2	0	2
65443	3 2024	7979	747	1	1	0	0	0	0	0	0	2 Cs	2	0	0
67259	3 2024	7065	320	1	1	1	1	0	0	0	0	4 Cs	4	0	1	1	1
50675	3 2024	7979	747	1	1	0	0	0	0	0	0	2 Cs	2	0	3
85863	3 2024	1150	320	1	1	0	0	0	0	0	0	2 Cs	2	0	0
79269	3 2024	7873	320	1	1	1	0	0	0	0	0	3 Cs	3	0	0	0
68210	3 2024	8078	266	1	1	0	0	0	0	0	0	2 Cs	2	0	3
97682	3 2024	5998	747	1	1	0	0	0	0	0	0	2 Cs	2	0	3
42044	3 2024	5998	747	1	1	0	0	0	0	0	0	2 Cs	2	0	3
35837	3 2024	3322	266	1	1	0	0	0	0	0	0	2 Cs	2	0	3
22471	3 2024	4058	747	1	1	1	1	0	0	0	0	4 Cs	4	0	0	0	3
63488	3 2024	4058	747	1	1	0	0	0	0	0	0	2 Cs	2	0	3
96208	3 2024	3322	266	1	1	0	0	0	0	0	0	2 Cs	2	0	3
72363	3 2024	7979	747	1	1	0	0	0	0	0	0	2 Cs	2	0	3
99024	3 2024	7873	320	1	1	0	0	0	0	0	0	2 Cs	2	0	0
33339	3 2024	3224	747	1	1	0	0	0	0	0	0	2 Cs	2	0	3
72520	3 2024	3712	658	1	1	0	0	0	0	0	0	2 Cs	2	0	0
95365	3 2024	3322	266	1	1	0	0	0	0	0	0	2 Cs	2	0	2
92255	3 2024	3224	747	1	1	0	0	0	0	0	0	2 Cs	2	0	2
33254	3 2024	2399	747	1	1	0	0	0	0	0	0	2 Cs	2	0	2
59611	3 2024	7979	747	1	1	0	0	0	0	0	0	2 Cs	2	0	2
41553	3 2024	2399	747	1	1	0	0	0	0	0	0	2 Cs	2	0	3
19130	3 2024	8078	266	1	1	0	0	0	0	0	0	2 Cs	2	0	2
64706	3 2024	8078	266	1	1	0	0	0	0	0	0	2 Cs	2	0	2
79695	3 2024	1605	747	1	1	0	0	0	0	0	0	2 Cs	2	0	3
79044	3 2024	5060	320	1	1	0	0	0	0	0	0	2 Cs	2	0	0
79631	3 2024	7979	747	1	1	0	0	0	0	0	0	2 Cs	2	0	2
11081	3 2024	7873	320	1	1	0	0	0	0	0	0	2 Cs	2	0	3
65251	3 2024	3322	266	1	1	0	0	0	0	0	0	2 Cs	2	0	2
97674	3 2024	6893	747	1	1	0	0	0	0	0	0	2 Cs	2	0	2
50733	3 2024	1605	747	1	1	0	0	0	0	0	0	2 Cs	2	0	2
78459	3 2024	1605	747	1	1	0	0	0	0	0	0	2 Cs	2	0	2
29375	3 2024	4290	747	1	1	0	0	0	0	0	0	2 Cs	2	0	0
78868	3 2024	4290	747	1	1	0	0	0	0	0	0	2 Cs	2	0	0
79499	3 2024	3712	320	1	1	0	0	0	0	0	0	2 Cs	2	0	0
86351	3 2024	7979	747	1	1	0	0	0	0	0	0	2 Cs	2	0	1
70169	3 2024	7979	747	1	1	0	0	0	0	0	0	2 Cs	2	0	0
65393	3 2024	3322	266	1	1	1	0	0	0	0	0	3 Cs	3	0	2	5
93766	3 2024	3322	266	1	1	0	0	0	0	0	0	2 Cs	2	0	2
71770	3 2024	7065	320	1	1	1	1	0	0	0	0	4 Cs	4	0	0	5	6
62658	3 2024	3322	266	1	1	0	0	0	0	0	0	2 Cs	2	0	2
54046	3 2024	9421	747	1	1	0	0	0	0	0	0	2 Cs	2	0	5
43166	3 2024	3322	266	1	1	0	0	0	0	0	0	2 Cs	2	0	2
73524	3 2024	5998	747	1	1	0	0	0	0	0	0	2 Cs	2	0	4
84236	3 2024	5998	747	1	1	0	0	0	0	0	0	2 Cs	2	0	4
72168	3 2024	5998	747	1	1	0	0	0	0	0	0	2 Cs	2	0	4
94790	3 2024	4586	266	1	1	1	0	0	0	0	0	3 Cs	3	0	3	4
47236	3 2024	5998	747	1	1	0	0	0	0	0	0	2 Cs	2	0	4
99769	3 2024	3322	266	1	1	0	0	0	0	0	0	2 Cs	2	0	0
11545	3 2024	3712	658	1	1	1	1	1	1	1	0	≥5 Cs	7	0	0	0	2	2	3	4
30205	3 2024	7979	747	1	1	0	0	0	0	0	0	2 Cs	2	0	2
80734	3 2024	7065	320	1	1	0	0	0	0	0	0	2 Cs	2	0	3
47690	3 2024	3322	266	1	1	0	0	0	0	0	0	2 Cs	2	0	2
87004	3 2024	3322	266	1	1	1	1	0	0	0	0	4 Cs	4	0	2	2	2
19894	3 2024	1605	747	1	1	0	0	0	0	0	0	2 Cs	2	0	0
98721	3 2024	7979	747	1	1	0	0	0	0	0	0	2 Cs	2	0	0
42439	3 2024	8078	266	1	1	0	0	0	0	0	0	2 Cs	2	0	0
33001	3 2024	4483	320	1	1	0	0	0	0	0	0	2 Cs	2	0	1
25846	3 2024	8078	266	1	1	0	0	0	0	0	0	2 Cs	2	0	1
62280	3 2024	2399	747	1	1	0	0	0	0	0	0	2 Cs	2	0	3
35410	3 2024	4586	266	1	1	1	0	0	0	0	0	3 Cs	3	0	1	1
65256	3 2024	3322	266	1	1	0	0	0	0	0	0	2 Cs	2	0	1
15619	3 2024	3322	266	1	1	0	0	0	0	0	0	2 Cs	2	0	1
17221	3 2024	7065	320	1	1	0	0	0	0	0	0	2 Cs	2	0	1
40480	3 2024	7873	320	1	1	0	0	0	0	0	0	2 Cs	2	0	1
10990	3 2024	7873	658	1	1	0	0	0	0	0	0	2 Cs	2	0	0
91711	3 2024	1605	747	1	1	0	0	0	0	0	0	2 Cs	2	0	3
18443	3 2024	4290	747	1	1	0	0	0	0	0	0	2 Cs	2	0	3
23957	3 2024	3322	266	1	1	0	0	0	0	0	0	2 Cs	2	0	2
74935	3 2024	3322	266	1	1	0	0	0	0	0	0	2 Cs	2	0	2
28805	3 2024	4586	266	1	1	1	0	0	0	0	0	3 Cs	3	0	2	3
53514	3 2024	5998	747	1	1	0	0	0	0	0	0	2 Cs	2	0	3
27063	3 2024	7873	658	1	1	0	0	0	0	0	0	2 Cs	2	0	0
19016	3 2024	7979	747	1	1	0	0	0	0	0	0	2 Cs	2	0	2
43098	3 2024	8078	266	1	1	0	0	0	0	0	0	2 Cs	2	0	2
65045	3 2024	4290	747	1	1	0	0	0	0	0	0	2 Cs	2	0	2
57365	3 2024	4290	747	1	1	0	0	0	0	0	0	2 Cs	2	0	2
55530	3 2024	3322	266	1	1	0	0	0	0	0	0	2 Cs	2	0	2
28503	3 2024	1605	747	1	1	0	0	0	0	0	0	2 Cs	2	0	3
69120	3 2024	5998	747	1	1	0	0	0	0	0	0	2 Cs	2	0	2
10446	3 2024	7979	747	1	1	0	0	0	0	0	0	2 Cs	2	0	2
85364	3 2024	2399	747	1	1	0	0	0	0	0	0	2 Cs	2	0	2
40926	3 2024	5998	747	1	1	0	0	0	0	0	0	2 Cs	2	0	0
44544	3 2024	7979	747	1	1	0	0	0	0	0	0	2 Cs	2	0	0
69191	3 2024	3322	266	1	1	0	0	0	0	0	0	2 Cs	2	0	2
53851	3 2024	3322	266	1	1	0	0	0	0	0	0	2 Cs	2	0	2
11313	3 2024	4586	266	1	1	0	0	0	0	0	0	2 Cs	2	0	2
12536	3 2024	4586	266	1	1	1	1	1	1	0	0	≥5 Cs	6	0	2	4	5	5	5
62168	3 2024	5060	320	1	1	0	0	0	0	0	0	2 Cs	2	0	0
75498	3 2024	4290	747	1	1	0	0	0	0	0	0	2 Cs	2	0	2
27728	3 2024	4290	747	1	1	0	0	0	0	0	0	2 Cs	2	0	4
54882	3 2024	7261	266	1	1	0	0	0	0	0	0	2 Cs	2	0	2
79788	3 2024	7979	747	1	1	0	0	0	0	0	0	2 Cs	2	0	4
11844	3 2024	7979	747	1	1	0	0	0	0	0	0	2 Cs	2	0	1
53571	4 2024	5060	320	1	1	0	0	0	0	0	0	2 Cs	2	0	1
63335	4 2024	5060	320	1	1	0	0	0	0	0	0	2 Cs	2	0	1
47979	4 2024	8078	266	1	1	0	0	0	0	0	0	2 Cs	2	0	1
38426	4 2024	4586	266	1	1	1	0	0	0	0	0	3 Cs	3	0	1	1
68058	4 2024	3322	266	1	1	0	0	0	0	0	0	2 Cs	2	0	2
74002	4 2024	3322	266	1	1	1	1	0	0	0	0	4 Cs	4	0	2	2	2
77134	4 2024	1605	747	1	1	0	0	0	0	0	0	2 Cs	2	0	3
22877	4 2024	1605	747	1	1	0	0	0	0	0	0	2 Cs	2	0	3
45536	4 2024	7979	747	1	1	0	0	0	0	0	0	2 Cs	2	0	3
73784	4 2024	3322	266	1	1	0	0	0	0	0	0	2 Cs	2	0	2
10449	4 2024	4290	747	1	1	0	0	0	0	0	0	2 Cs	2	0	3
28345	4 2024	8078	266	1	1	0	0	0	0	0	0	2 Cs	2	0	2
57948	4 2024	7979	747	1	1	0	0	0	0	0	0	2 Cs	2	0	2
60615	4 2024	7979	747	1	1	0	0	0	0	0	0	2 Cs	2	0	2
20274	4 2024	1605	747	1	1	0	0	0	0	0	0	2 Cs	2	0	2
40165	4 2024	7873	320	1	1	1	1	0	0	0	0	4 Cs	4	0	2	2	3
38971	4 2024	7979	747	1	1	0	0	0	0	0	0	2 Cs	2	0	1
59014	4 2024	3712	320	1	1	0	0	0	0	0	0	2 Cs	2	0	2
44667	4 2024	5998	747	1	1	0	0	0	0	0	0	2 Cs	2	0	1
46052	4 2024	3322	266	1	1	0	0	0	0	0	0	2 Cs	2	0	0
93061	4 2024	3322	266	1	1	0	0	0	0	0	0	2 Cs	2	0	0
33028	4 2024	3224	747	1	1	0	0	0	0	0	0	2 Cs	2	0	1
42892	4 2024	1605	747	1	1	0	0	0	0	0	0	2 Cs	2	0	1
67240	4 2024	1605	747	1	1	0	0	0	0	0	0	2 Cs	2	0	1
13683	4 2024	1605	747	1	1	1	1	1	0	0	0	≥5 Cs	5	0	1	5	6	7
45520	4 2024	5060	658	1	1	0	0	0	0	0	0	2 Cs	2	0	1
94944	4 2024	7873	320	1	1	0	0	0	0	0	0	2 Cs	2	0	0
98922	4 2024	5998	747	1	1	0	0	0	0	0	0	2 Cs	2	0	2
30790	4 2024	7979	747	1	1	0	0	0	0	0	0	2 Cs	2	0	2
32652	4 2024	7979	747	1	1	0	0	0	0	0	0	2 Cs	2	0	2
59019	4 2024	6893	747	1	1	0	0	0	0	0	0	2 Cs	2	0	0
93777	4 2024	5641	747	1	1	0	0	0	0	0	0	2 Cs	2	0	5
24523	4 2024	5998	747	1	1	0	0	0	0	0	0	2 Cs	2	0	4
68884	4 2024	5998	747	1	1	0	0	0	0	0	0	2 Cs	2	0	4
14014	4 2024	8078	266	1	1	0	0	0	0	0	0	2 Cs	2	0	0
52965	4 2024	3322	266	1	1	0	0	0	0	0	0	2 Cs	2	0	3
69701	4 2024	7979	747	1	1	0	0	0	0	0	0	2 Cs	2	0	4
91704	4 2024	3322	266	1	1	0	0	0	0	0	0	2 Cs	2	0	3
91568	4 2024	7873	320	1	1	0	0	0	0	0	0	2 Cs	2	0	2
67056	4 2024	5060	320	1	1	1	1	0	0	0	0	4 Cs	4	0	2	2	4
10180	4 2024	7979	747	1	1	1	1	0	0	0	0	4 Cs	4	0	3	6	7
46952	4 2024	1150	658	1	1	0	0	0	0	0	0	2 Cs	2	0	0
69773	4 2024	4483	320	1	1	0	0	0	0	0	0	2 Cs	2	0	0
38784	4 2024	1605	747	1	1	0	0	0	0	0	0	2 Cs	2	0	4
52890	4 2024	5998	747	1	1	0	0	0	0	0	0	2 Cs	2	0	3
78824	4 2024	6893	747	1	1	1	1	1	1	0	0	≥5 Cs	6	0	4	4	4	5	6
31890	4 2024	3712	320	1	1	0	0	0	0	0	0	2 Cs	2	0	2
24030	4 2024	3322	266	1	1	0	0	0	0	0	0	2 Cs	2	0	2
89675	4 2024	8078	266	1	1	0	0	0	0	0	0	2 Cs	2	0	0
35299	4 2024	3322	266	1	1	0	0	0	0	0	0	2 Cs	2	0	2
52593	4 2024	5998	747	1	1	0	0	0	0	0	0	2 Cs	2	0	2
87407	4 2024	4586	266	1	1	1	1	0	0	0	0	4 Cs	4	0	0	0	2
30224	4 2024	1605	747	1	1	0	0	0	0	0	0	2 Cs	2	0	2
82411	4 2024	1605	747	1	1	0	0	0	0	0	0	2 Cs	2	0	2
61832	4 2024	1605	747	1	1	0	0	0	0	0	0	2 Cs	2	0	2
92759	4 2024	1605	747	1	1	1	1	1	1	0	0	≥5 Cs	6	0	4	5	7	8	8
70316	4 2024	5060	658	1	1	0	0	0	0	0	0	2 Cs	2	0	2
85385	4 2024	7979	747	1	1	0	0	0	0	0	0	2 Cs	2	0	3
48079	4 2024	5998	747	1	1	0	0	0	0	0	0	2 Cs	2	0	3
36194	4 2024	3712	320	1	1	0	0	0	0	0	0	2 Cs	2	0	0
96948	4 2024	3322	266	1	1	0	0	0	0	0	0	2 Cs	2	0	0
89595	4 2024	8078	266	1	1	0	0	0	0	0	0	2 Cs	2	0	0
93112	4 2024	6893	747	1	1	1	1	0	0	0	0	4 Cs	4	0	3	3	6
52148	4 2024	4290	747	1	1	0	0	0	0	0	0	2 Cs	2	0	3
22157	4 2024	8078	266	1	1	1	1	0	0	0	0	4 Cs	4	0	0	0	3
35868	4 2024	5183	320	1	1	0	0	0	0	0	0	2 Cs	2	0	0
68293	4 2024	7873	320	1	1	0	0	0	0	0	0	2 Cs	2	0	0
63693	4 2024	7873	320	1	1	0	0	0	0	0	0	2 Cs	2	0	0
94481	4 2024	4290	747	1	1	0	0	0	0	0	0	2 Cs	2	0	2
17566	4 2024	5998	747	1	1	1	1	0	0	0	0	4 Cs	4	0	2	5	5
92193	4 2024	8078	266	1	1	0	0	0	0	0	0	2 Cs	2	0	3
60309	4 2024	8078	266	1	1	0	0	0	0	0	0	2 Cs	2	0	3
51226	4 2024	8078	266	1	1	0	0	0	0	0	0	2 Cs	2	0	2
23635	4 2024	6893	747	1	1	1	1	0	0	0	0	4 Cs	4	0	4	18	19
38937	4 2024	3322	266	1	1	0	0	0	0	0	0	2 Cs	2	0	2
70786	4 2024	3322	266	1	1	0	0	0	0	0	0	2 Cs	2	0	2
64066	4 2024	7979	747	1	1	0	0	0	0	0	0	2 Cs	2	0	4
43195	4 2024	7873	658	1	1	0	0	0	0	0	0	2 Cs	2	0	0
67954	4 2024	7979	747	1	1	0	0	0	0	0	0	2 Cs	2	0	3
56932	4 2024	4290	747	1	1	0	0	0	0	0	0	2 Cs	2	0	3
57563	4 2024	3322	266	1	1	0	0	0	0	0	0	2 Cs	2	0	0
35538	4 2024	5998	747	1	1	0	0	0	0	0	0	2 Cs	2	0	2
34486	4 2024	7261	266	1	1	0	0	0	0	0	0	2 Cs	2	0	2
34913	4 2024	5998	747	1	1	0	0	0	0	0	0	2 Cs	2	0	2
43622	4 2024	7873	658	1	1	0	0	0	0	0	0	2 Cs	2	0	2
52916	4 2024	5060	320	1	1	1	1	1	1	0	0	≥5 Cs	6	0	2	5	6	6	7
95386	4 2024	4290	747	1	1	0	0	0	0	0	0	2 Cs	2	0	0
58472	4 2024	1605	747	1	1	0	0	0	0	0	0	2 Cs	2	0	4
39707	4 2024	1605	747	1	1	0	0	0	0	0	0	2 Cs	2	0	4
42315	4 2024	5998	747	1	1	0	0	0	0	0	0	2 Cs	2	0	3
48342	4 2024	4483	320	1	1	1	1	0	0	0	0	4 Cs	4	0	0	0	2
88052	4 2024	4483	320	1	1	0	0	0	0	0	0	2 Cs	2	0	2
17519	4 2024	4483	320	1	1	0	0	0	0	0	0	2 Cs	2	0	0
68147	4 2024	7979	747	1	1	1	1	1	1	1	1	≥5 Cs	8	0	1	1	2	4	5	160	160
37459	4 2024	1605	747	1	1	0	0	0	0	0	0	2 Cs	2	0	1
58365	4 2024	5998	747	1	1	0	0	0	0	0	0	2 Cs	2	0	0
97888	4 2024	1150	320	1	1	0	0	0	0	0	0	2 Cs	2	0	0
94999	4 2024	3712	320	1	1	0	0	0	0	0	0	2 Cs	2	0	0
64728	4 2024	5998	747	1	1	0	0	0	0	0	0	2 Cs	2	0	2
32787	4 2024	5998	747	1	1	0	0	0	0	0	0	2 Cs	2	0	2
19518	4 2024	5998	747	1	1	0	0	0	0	0	0	2 Cs	2	0	2
77643	4 2024	7873	658	1	1	0	0	0	0	0	0	2 Cs	2	0	2
87942	4 2024	7873	320	1	1	0	0	0	0	0	0	2 Cs	2	0	2
51594	4 2024	7979	747	1	1	0	0	0	0	0	0	2 Cs	2	0	0
86349	4 2024	4483	658	1	1	0	0	0	0	0	0	2 Cs	2	0	0
83510	4 2024	7979	747	1	1	0	0	0	0	0	0	2 Cs	2	0	0
43628	4 2024	7979	747	1	1	0	0	0	0	0	0	2 Cs	2	0	0
85636	4 2024	5998	747	1	1	0	0	0	0	0	0	2 Cs	2	0	0
91353	4 2024	8078	266	1	1	0	0	0	0	0	0	2 Cs	2	0	0
84739	4 2024	5998	747	1	1	0	0	0	0	0	0	2 Cs	2	0	0
98475	4 2024	7873	658	1	1	0	0	0	0	0	0	2 Cs	2	0	0
60077	4 2024	7873	320	1	1	1	0	0	0	0	0	3 Cs	3	0	0	0
46343	4 2024	7873	320	1	1	0	0	0	0	0	0	2 Cs	2	0	0
51538	4 2024	7873	320	1	1	1	1	0	0	0	0	4 Cs	4	0	0	2	4
52698	5 2024	4586	266	1	1	1	0	0	0	0	0	3 Cs	3	0	2	2
93186	5 2024	9421	266	1	1	1	1	1	1	0	0	≥5 Cs	6	0	0	2	2	3	3
53870	5 2024	5998	747	1	1	0	0	0	0	0	0	2 Cs	2	0	2
66884	5 2024	7873	320	1	1	0	0	0	0	0	0	2 Cs	2	0	3
39720	5 2024	3322	266	1	1	0	0	0	0	0	0	2 Cs	2	0	0
91052	5 2024	4586	266	1	1	1	1	0	0	0	0	4 Cs	4	0	2	2	3
67588	5 2024	3224	747	1	1	1	1	0	0	0	0	4 Cs	4	0	2	2	2
94248	5 2024	5998	747	1	1	0	0	0	0	0	0	2 Cs	2	0	0
54574	5 2024	4290	747	1	1	0	0	0	0	0	0	2 Cs	2	0	0
23114	5 2024	4290	747	1	1	0	0	0	0	0	0	2 Cs	2	0	3
49151	5 2024	4586	266	1	1	1	0	0	0	0	0	3 Cs	3	0	0	2
51563	5 2024	5998	747	1	1	0	0	0	0	0	0	2 Cs	2	0	3
44843	5 2024	5998	747	1	1	0	0	0	0	0	0	2 Cs	2	0	3
57958	5 2024	5998	747	1	1	0	0	0	0	0	0	2 Cs	2	0	3
31911	5 2024	4290	747	1	1	0	0	0	0	0	0	2 Cs	2	0	3
75639	5 2024	4290	747	1	1	0	0	0	0	0	0	2 Cs	2	0	3
27074	5 2024	7873	658	1	1	0	0	0	0	0	0	2 Cs	2	0	0
95314	5 2024	7873	658	1	1	0	0	0	0	0	0	2 Cs	2	0	0
13093	5 2024	4290	747	1	1	0	0	0	0	0	0	2 Cs	2	0	2
93393	5 2024	4586	266	1	1	1	0	0	0	0	0	3 Cs	3	0	0	0
77790	5 2024	4586	266	1	1	1	0	0	0	0	0	3 Cs	3	0	0	0
23715	5 2024	3712	320	1	1	0	0	0	0	0	0	2 Cs	2	0	0
90622	5 2024	3322	266	1	1	0	0	0	0	0	0	2 Cs	2	0	0
21620	5 2024	7979	747	1	1	0	0	0	0	0	0	2 Cs	2	0	1
17687	5 2024	7979	747	1	1	0	0	0	0	0	0	2 Cs	2	0	1
97831	5 2024	7979	747	1	1	0	0	0	0	0	0	2 Cs	2	0	0
82329	5 2024	7979	747	1	1	0	0	0	0	0	0	2 Cs	2	0	0
95384	5 2024	5183	320	1	1	0	0	0	0	0	0	2 Cs	2	0	2
41037	5 2024	7065	320	1	1	1	1	0	0	0	0	4 Cs	4	0	2	3	3
61954	5 2024	7979	747	1	1	1	1	0	0	0	0	4 Cs	4	0	4	11	12
16758	5 2024	3322	266	1	1	0	0	0	0	0	0	2 Cs	2	0	2
42659	5 2024	3322	266	1	1	0	0	0	0	0	0	2 Cs	2	0	2
66897	5 2024	7873	658	1	1	0	0	0	0	0	0	2 Cs	2	0	2
78228	5 2024	7873	320	1	1	0	0	0	0	0	0	2 Cs	2	0	2
42055	5 2024	4483	320	1	1	0	0	0	0	0	0	2 Cs	2	0	2
96904	5 2024	4483	320	1	1	0	0	0	0	0	0	2 Cs	2	0	2
37510	5 2024	5998	747	1	1	0	0	0	0	0	0	2 Cs	2	0	4
75499	5 2024	9421	747	1	1	0	0	0	0	0	0	2 Cs	2	0	3
24522	5 2024	1150	320	1	1	0	0	0	0	0	0	2 Cs	2	0	0
86007	5 2024	3224	747	1	1	0	0	0	0	0	0	2 Cs	2	0	3
15143	5 2024	3322	266	1	1	0	0	0	0	0	0	2 Cs	2	0	2
35489	5 2024	5060	320	1	1	0	0	0	0	0	0	2 Cs	2	0	4
42001	5 2024	5998	747	1	1	0	0	0	0	0	0	2 Cs	2	0	2
51900	5 2024	3322	266	1	1	0	0	0	0	0	0	2 Cs	2	0	0
67739	5 2024	3224	747	1	1	0	0	0	0	0	0	2 Cs	2	0	2
77220	5 2024	1605	747	1	1	0	0	0	0	0	0	2 Cs	2	0	2
44841	5 2024	5998	747	1	1	1	1	0	0	0	0	4 Cs	4	0	1	2	2
76283	5 2024	9421	266	1	1	0	0	0	0	0	0	2 Cs	2	0	0
29344	5 2024	7979	747	1	1	0	0	0	0	0	0	2 Cs	2	0	4
95974	5 2024	5998	747	1	1	0	0	0	0	0	0	2 Cs	2	0	4
76193	5 2024	5998	747	1	1	0	0	0	0	0	0	2 Cs	2	0	4
62932	5 2024	4290	747	1	1	0	0	0	0	0	0	2 Cs	2	0	4
58499	5 2024	8078	266	1	1	0	0	0	0	0	0	2 Cs	2	0	2
61636	5 2024	8078	266	1	1	0	0	0	0	0	0	2 Cs	2	0	2
86101	5 2024	4290	747	1	1	0	0	0	0	0	0	2 Cs	2	0	2
71283	5 2024	1605	747	1	1	0	0	0	0	0	0	2 Cs	2	0	2
33584	5 2024	7065	320	1	1	1	1	0	0	0	0	4 Cs	4	0	2	2	2
64949	5 2024	7979	747	1	1	0	0	0	0	0	0	2 Cs	2	0	1
46859	5 2024	4290	747	1	1	0	0	0	0	0	0	2 Cs	2	0	1
18686	5 2024	9421	266	1	1	0	0	0	0	0	0	2 Cs	2	0	0
34441	5 2024	1605	747	1	1	0	0	0	0	0	0	2 Cs	2	0	2
37348	5 2024	7065	320	1	1	0	0	0	0	0	0	2 Cs	2	0	3
87042	5 2024	7979	747	1	1	0	0	0	0	0	0	2 Cs	2	0	2
22749	5 2024	5998	747	1	1	0	0	0	0	0	0	2 Cs	2	0	3
58659	5 2024	8078	266	1	1	0	0	0	0	0	0	2 Cs	2	0	2
98873	5 2024	1605	747	1	1	0	0	0	0	0	0	2 Cs	2	0	4
35793	5 2024	4290	747	1	1	0	0	0	0	0	0	2 Cs	2	0	3
32512	5 2024	4586	266	1	1	1	1	0	0	0	0	4 Cs	4	0	2	4	4
21588	5 2024	4290	747	1	1	0	0	0	0	0	0	2 Cs	2	0	3
24802	5 2024	7065	320	1	1	1	1	0	0	0	0	4 Cs	4	0	2	2	2
72336	5 2024	4290	747	1	1	0	0	0	0	0	0	2 Cs	2	0	2
27597	5 2024	4483	320	1	1	0	0	0	0	0	0	2 Cs	2	0	0
82346	5 2024	3224	747	1	1	0	0	0	0	0	0	2 Cs	2	0	2
78605	5 2024	5998	747	1	1	0	0	0	0	0	0	2 Cs	2	0	2
24082	6 2024	5998	747	1	1	0	0	0	0	0	0	2 Cs	2	0	3
58771	6 2024	7979	747	1	1	0	0	0	0	0	0	2 Cs	2	0	3
14339	6 2024	8078	266	1	1	0	0	0	0	0	0	2 Cs	2	0	2
51173	6 2024	5998	747	1	1	0	0	0	0	0	0	2 Cs	2	0	3
96530	6 2024	7065	320	1	1	0	0	0	0	0	0	2 Cs	2	0	0
33076	6 2024	5998	747	1	1	0	0	0	0	0	0	2 Cs	2	0	3
19116	6 2024	5998	747	1	1	0	0	0	0	0	0	2 Cs	2	0	3
10838	6 2024	7873	320	1	1	0	0	0	0	0	0	2 Cs	2	0	0
87636	6 2024	3712	320	1	1	0	0	0	0	0	0	2 Cs	2	0	0
76921	6 2024	4586	266	1	1	1	1	1	1	0	0	≥5 Cs	6	0	2	2	2	2	3
13920	6 2024	4483	320	1	1	1	0	0	0	0	0	3 Cs	3	0	0	0
26051	6 2024	7873	320	1	1	0	0	0	0	0	0	2 Cs	2	0	2
63709	6 2024	7065	320	1	1	0	0	0	0	0	0	2 Cs	2	0	2
61520	6 2024	7065	320	1	1	0	0	0	0	0	0	2 Cs	2	0	0
63332	6 2024	1605	747	1	1	0	0	0	0	0	0	2 Cs	2	0	3
92948	6 2024	1605	747	1	1	0	0	0	0	0	0	2 Cs	2	0	3
46887	6 2024	5998	747	1	1	0	0	0	0	0	0	2 Cs	2	0	3
16139	6 2024	5998	747	1	1	0	0	0	0	0	0	2 Cs	2	0	3
47064	6 2024	4290	747	1	1	0	0	0	0	0	0	2 Cs	2	0	2
85304	6 2024	3712	320	1	1	0	0	0	0	0	0	2 Cs	2	0	3
21112	6 2024	7065	320	1	1	0	0	0	0	0	0	2 Cs	2	0	3
46158	6 2024	5998	747	1	1	0	0	0	0	0	0	2 Cs	2	0	2
19866	6 2024	5998	747	1	1	0	0	0	0	0	0	2 Cs	2	0	2
51019	6 2024	4290	747	1	1	0	0	0	0	0	0	2 Cs	2	0	1
40507	6 2024	4290	747	1	1	0	0	0	0	0	0	2 Cs	2	0	1
80527	6 2024	7979	747	1	1	0	0	0	0	0	0	2 Cs	2	0	2
83219	6 2024	7979	747	1	1	0	0	0	0	0	0	2 Cs	2	0	2
62083	6 2024	3322	266	1	1	0	0	0	0	0	0	2 Cs	2	0	0
57919	6 2024	7065	320	1	1	0	0	0	0	0	0	2 Cs	2	0	0
84788	6 2024	7873	658	1	1	0	0	0	0	0	0	2 Cs	2	0	0
23572	6 2024	5998	747	1	1	0	0	0	0	0	0	2 Cs	2	0	0
80898	6 2024	8078	266	1	1	0	0	0	0	0	0	2 Cs	2	0	3
21545	6 2024	3322	266	1	1	0	0	0	0	0	0	2 Cs	2	0	3
71833	6 2024	7873	320	1	1	0	0	0	0	0	0	2 Cs	2	0	0
70496	6 2024	7873	658	1	1	1	1	0	0	0	0	4 Cs	4	0	0	2	2
22032	6 2024	2399	747	1	1	0	0	0	0	0	0	2 Cs	2	0	3
95075	6 2024	8078	266	1	1	1	1	0	0	0	0	4 Cs	4	0	2	2	2
81664	6 2024	4586	266	1	1	0	0	0	0	0	0	2 Cs	2	28	28
53240	6 2024	4586	266	1	1	1	0	0	0	0	0	3 Cs	3	0	2	3
73203	6 2024	7065	320	1	1	0	0	0	0	0	0	2 Cs	2	0	0
45971	6 2024	9421	747	1	1	0	0	0	0	0	0	2 Cs	2	0	3
19345	6 2024	3224	747	1	1	0	0	0	0	0	0	2 Cs	2	0	3
87647	6 2024	8078	266	1	1	0	0	0	0	0	0	2 Cs	2	0	2
48903	6 2024	3322	266	1	1	0	0	0	0	0	0	2 Cs	2	0	3
89273	6 2024	4290	747	1	1	0	0	0	0	0	0	2 Cs	2	0	3
41067	6 2024	5998	747	1	1	0	0	0	0	0	0	2 Cs	2	0	3
21573	6 2024	3322	266	1	1	1	1	0	0	0	0	4 Cs	4	0	2	3	3
83075	6 2024	3322	266	1	1	0	0	0	0	0	0	2 Cs	2	0	2
15986	6 2024	7873	320	1	1	0	0	0	0	0	0	2 Cs	2	0	0
36455	6 2024	5060	320	1	1	1	1	1	1	1	1	≥5 Cs	8	0	2	4	5	5	6	6	7
40842	6 2024	4586	266	1	1	1	1	0	0	0	0	4 Cs	4	0	0	4	4
79459	6 2024	4290	747	1	1	0	0	0	0	0	0	2 Cs	2	0	1
77952	6 2024	2399	747	1	1	0	0	0	0	0	0	2 Cs	2	0	1
81587	6 2024	5998	747	1	1	0	0	0	0	0	0	2 Cs	2	0	4
13564	6 2024	3322	266	1	1	0	0	0	0	0	0	2 Cs	2	0	0
62194	6 2024	3322	266	1	1	0	0	0	0	0	0	2 Cs	2	0	0
77477	6 2024	7261	266	1	1	0	0	0	0	0	0	2 Cs	2	0	0
65201	6 2024	8078	266	1	1	0	0	0	0	0	0	2 Cs	2	0	2
47431	6 2024	3712	320	1	1	0	0	0	0	0	0	2 Cs	2	0	3
10514	6 2024	1605	747	1	1	0	0	0	0	0	0	2 Cs	2	0	3
14865	6 2024	5998	747	1	1	0	0	0	0	0	0	2 Cs	2	0	3
90025	6 2024	5998	747	1	1	0	0	0	0	0	0	2 Cs	2	0	3
79603	6 2024	7979	747	1	1	0	0	0	0	0	0	2 Cs	2	0	3
26216	6 2024	3224	747	1	1	0	0	0	0	0	0	2 Cs	2	0	3
88277	6 2024	6893	747	1	1	0	0	0	0	0	0	2 Cs	2	0	3
50755	6 2024	5060	658	1	1	1	1	0	0	0	0	4 Cs	4	0	2	2	3
40112	6 2024	5060	658	1	1	1	1	0	0	0	0	4 Cs	4	0	2	2	3
40990	6 2024	6893	747	1	1	0	0	0	0	0	0	2 Cs	2	0	2
31406	6 2024	7065	320	1	1	0	0	0	0	0	0	2 Cs	2	0	0
12634	6 2024	7065	320	1	1	0	0	0	0	0	0	2 Cs	2	0	0
30463	6 2024	5998	747	1	1	0	0	0	0	0	0	2 Cs	2	0	2
93653	6 2024	8078	266	1	1	0	0	0	0	0	0	2 Cs	2	0	0
34127	6 2024	7979	747	1	1	0	0	0	0	0	0	2 Cs	2	0	0
76925	6 2024	7873	658	1	1	0	0	0	0	0	0	2 Cs	2	0	0
48676	6 2024	7873	320	1	1	0	0	0	0	0	0	2 Cs	2	0	0
64017	6 2024	5998	747	1	1	0	0	0	0	0	0	2 Cs	2	0	0
62065	6 2024	5998	747	1	1	0	0	0	0	0	0	2 Cs	2	0	0
60568	6 2024	3322	266	1	1	0	0	0	0	0	0	2 Cs	2	0	0
19903	6 2024	3322	266	1	1	0	0	0	0	0	0	2 Cs	2	0	0
55528	6 2024	3322	266	1	1	0	0	0	0	0	0	2 Cs	2	0	0
63965	6 2024	4290	747	1	1	0	0	0	0	0	0	2 Cs	2	0	0
82599	6 2024	7873	320	1	1	0	0	0	0	0	0	2 Cs	2	0	0
14714	6 2024	9421	747	1	1	0	0	0	0	0	0	2 Cs	2	0	0
33148	6 2024	5998	747	1	1	0	0	0	0	0	0	2 Cs	2	0	2
72417	6 2024	5998	747	1	1	0	0	0	0	0	0	2 Cs	2	0	0
39397	6 2024	7979	747	1	1	0	0	0	0	0	0	2 Cs	2	2	3
20393	6 2024	7979	747	1	1	0	0	0	0	0	0	2 Cs	2	0	0
51240	6 2024	1605	747	1	1	0	0	0	0	0	0	2 Cs	2	0	0
75646	6 2024	7979	983	1	1	0	0	0	0	0	0	2 Cs	2	0	5
10711	6 2024	1605	747	1	1	0	0	0	0	0	0	2 Cs	2	0	0
71200	6 2024	3322	747	1	1	0	0	0	0	0	0	2 Cs	2	0	0
36746	6 2024	3322	747	1	1	0	0	0	0	0	0	2 Cs	2	0	0
85248	6 2024	3322	747	1	1	0	0	0	0	0	0	2 Cs	2	0	2
13136	6 2024	3322	747	1	1	0	0	0	0	0	0	2 Cs	2	0	3
63568	6 2024	7979	747	1	1	0	0	0	0	0	0	2 Cs	2	0	4
58617	6 2024	7979	747	1	1	0	0	0	0	0	0	2 Cs	2	0	2
87059	6 2024	7979	747	1	1	0	0	0	0	0	0	2 Cs	2	0	0
17728	6 2024	7873	320	1	1	0	0	0	0	0	0	2 Cs	2	0	0
67523	6 2024	9421	747	1	1	0	0	0	0	0	0	2 Cs	2	0	0
39715	6 2024	3712	320	1	1	0	0	0	0	0	0	2 Cs	2	0	0
82293	6 2024	5998	747	1	1	0	0	0	0	0	0	2 Cs	2	0	3
91341	6 2024	5998	747	1	1	0	0	0	0	0	0	2 Cs	2	0	3
14824	6 2024	5998	747	1	1	0	0	0	0	0	0	2 Cs	2	0	3
81349	6 2024	7065	320	1	1	0	0	0	0	0	0	2 Cs	2	0	2
94772	6 2024	3997	747	1	1	0	0	0	0	0	0	2 Cs	2	0	2
64449	7 2024	3997	747	1	1	0	0	0	0	0	0	2 Cs	2	0	0
39033	7 2024	7873	658	1	1	0	0	0	0	0	0	2 Cs	2	0	0
93476	7 2024	7065	320	1	1	1	1	0	0	0	0	4 Cs	4	0	0	2	2
50351	7 2024	7873	320	1	1	0	0	0	0	0	0	2 Cs	2	0	0
32553	7 2024	5998	747	1	1	0	0	0	0	0	0	2 Cs	2	0	2
14591	7 2024	4586	266	1	1	1	0	0	0	0	0	3 Cs	3	0	7	7
33471	7 2024	3322	747	1	1	0	0	0	0	0	0	2 Cs	2	0	3
37076	7 2024	7979	747	1	1	0	0	0	0	0	0	2 Cs	2	0	3
97537	7 2024	5998	747	1	1	0	0	0	0	0	0	2 Cs	2	0	4
74414	7 2024	4290	747	1	1	0	0	0	0	0	0	2 Cs	2	0	4
33217	7 2024	4290	747	1	1	0	0	0	0	0	0	2 Cs	2	0	4
74105	7 2024	7065	320	1	1	0	0	0	0	0	0	2 Cs	2	0	3
39088	7 2024	7979	747	1	1	0	0	0	0	0	0	2 Cs	2	0	3
23404	7 2024	4290	747	1	1	0	0	0	0	0	0	2 Cs	2	0	3
60011	7 2024	3322	747	1	1	0	0	0	0	0	0	2 Cs	2	0	3
74550	7 2024	7873	320	1	1	0	0	0	0	0	0	2 Cs	2	0	2
48418	7 2024	9421	747	1	1	0	0	0	0	0	0	2 Cs	2	0	3
45556	7 2024	4290	747	1	1	0	0	0	0	0	0	2 Cs	2	0	3
29039	7 2024	4290	747	1	1	0	0	0	0	0	0	2 Cs	2	0	3
98460	7 2024	7065	320	1	1	0	0	0	0	0	0	2 Cs	2	0	2
53126	7 2024	4586	266	1	1	0	0	0	0	0	0	2 Cs	2	0	5
46397	7 2024	1605	747	1	1	0	0	0	0	0	0	2 Cs	2	0	3
75362	7 2024	3712	320	1	1	0	0	0	0	0	0	2 Cs	2	0	2
66034	7 2024	4290	747	1	1	0	0	0	0	0	0	2 Cs	2	0	3
44763	7 2024	7979	747	1	1	1	1	0	0	0	0	4 Cs	4	0	2	3	4
50063	7 2024	3322	747	1	1	0	0	0	0	0	0	2 Cs	2	0	2
75002	7 2024	4290	747	1	1	0	0	0	0	0	0	2 Cs	2	0	2
27970	7 2024	3322	747	1	1	0	0	0	0	0	0	2 Cs	2	0	2
31296	7 2024	3322	747	1	1	0	0	0	0	0	0	2 Cs	2	0	2
35987	7 2024	3322	747	1	1	0	0	0	0	0	0	2 Cs	2	0	2
22714	7 2024	7065	320	1	1	1	1	0	0	0	0	4 Cs	4	0	2	2	2
24516	7 2024	3322	747	1	1	0	0	0	0	0	0	2 Cs	2	0	0
30866	7 2024	4290	747	1	1	0	0	0	0	0	0	2 Cs	2	0	0
66143	7 2024	4290	747	1	1	0	0	0	0	0	0	2 Cs	2	0	3
30082	7 2024	5060	320	1	1	0	0	0	0	0	0	2 Cs	2	0	3
57342	7 2024	5998	747	1	1	1	1	0	0	0	0	4 Cs	4	0	2	2	2
85933	7 2024	7979	747	1	1	0	0	0	0	0	0	2 Cs	2	0	2
74770	7 2024	5998	747	1	1	1	1	0	0	0	0	4 Cs	4	0	2	2	2
34563	7 2024	5998	747	1	1	0	0	0	0	0	0	2 Cs	2	0	2
44759	7 2024	3322	266	1	1	0	0	0	0	0	0	2 Cs	2	0	3
46911	7 2024	4586	266	1	1	1	0	0	0	0	0	3 Cs	3	0	2	2
50582	7 2024	7065	320	1	1	1	1	1	1	1	1	≥5 Cs	8	0	3	19	19	22	23	24	25
96425	7 2024	3322	266	1	1	0	0	0	0	0	0	2 Cs	2	0	3
40920	7 2024	9421	266	1	1	0	0	0	0	0	0	2 Cs	2	0	3
73535	7 2024	3997	747	1	1	0	0	0	0	0	0	2 Cs	2	0	2
49429	7 2024	5998	747	1	1	0	0	0	0	0	0	2 Cs	2	0	0
61805	7 2024	7979	747	1	1	0	0	0	0	0	0	2 Cs	2	0	0
26733	7 2024	4290	747	1	1	0	0	0	0	0	0	2 Cs	2	0	3
27700	7 2024	5060	658	1	1	0	0	0	0	0	0	2 Cs	2	0	2
97927	7 2024	4290	747	1	1	0	0	0	0	0	0	2 Cs	2	0	2
20342	7 2024	9421	266	1	1	0	0	0	0	0	0	2 Cs	2	0	0
51309	7 2024	7065	320	1	1	0	0	0	0	0	0	2 Cs	2	0	0
48935	7 2024	4290	747	1	1	0	0	0	0	0	0	2 Cs	2	0	2
73575	7 2024	3322	266	1	1	0	0	0	0	0	0	2 Cs	2	0	2
72886	7 2024	1605	747	1	1	0	0	0	0	0	0	2 Cs	2	0	2
65400	7 2024	3322	266	1	1	1	1	0	0	0	0	4 Cs	4	0	0	3	3
45132	7 2024	3322	266	1	1	0	0	0	0	0	0	2 Cs	2	0	0
10189	7 2024	8078	747	1	1	1	1	0	0	0	0	4 Cs	4	0	0	104	104
29022	7 2024	5998	747	1	1	0	0	0	0	0	0	2 Cs	2	0	0
11024	7 2024	4290	747	1	1	0	0	0	0	0	0	2 Cs	2	0	0
51851	7 2024	5998	747	1	1	0	0	0	0	0	0	2 Cs	2	0	0
68920	7 2024	4483	658	1	1	0	0	0	0	0	0	2 Cs	2	0	0
52744	7 2024	5998	747	1	1	0	0	0	0	0	0	2 Cs	2	0	0
23273	7 2024	1605	747	1	1	1	1	1	1	1	1	≥5 Cs	8	0	0	2	4	5	5	6	6
46316	7 2024	7979	747	1	1	0	0	0	0	0	0	2 Cs	2	0	3
41920	7 2024	4586	266	1	1	1	0	0	0	0	0	3 Cs	3	0	0	0
36185	7 2024	7261	266	1	1	0	0	0	0	0	0	2 Cs	2	0	2
91015	7 2024	7261	266	1	1	0	0	0	0	0	0	2 Cs	2	0	2
79732	7 2024	5998	747	1	1	0	0	0	0	0	0	2 Cs	2	0	4
45167	7 2024	4586	266	1	1	1	1	1	1	0	0	≥5 Cs	6	0	2	2	2	2	4
10927	7 2024	7979	747	1	1	0	0	0	0	0	0	2 Cs	2	0	4
85696	7 2024	4483	320	1	1	0	0	0	0	0	0	2 Cs	2	0	0
75868	7 2024	1605	747	1	1	0	0	0	0	0	0	2 Cs	2	0	4
15036	7 2024	5183	320	1	1	1	1	0	0	0	0	4 Cs	4	0	0	4	4
44238	7 2024	1605	747	1	1	0	0	0	0	0	0	2 Cs	2	0	4
59071	7 2024	3322	266	1	1	0	0	0	0	0	0	2 Cs	2	0	0
35295	7 2024	6893	747	1	1	0	0	0	0	0	0	2 Cs	2	0	4
13808	7 2024	3322	266	1	1	0	0	0	0	0	0	2 Cs	2	2	4
32514	7 2024	7261	266	1	1	0	0	0	0	0	0	2 Cs	2	0	2
23800	7 2024	4483	320	1	1	0	0	0	0	0	0	2 Cs	2	0	0
22054	7 2024	4483	320	1	1	0	0	0	0	0	0	2 Cs	2	0	0
97022	7 2024	7979	747	1	1	0	0	0	0	0	0	2 Cs	2	0	2
90281	7 2024	5998	747	1	1	0	0	0	0	0	0	2 Cs	2	0	0
39735	7 2024	4483	320	1	1	0	0	0	0	0	0	2 Cs	2	0	2
40069	7 2024	3322	266	1	1	0	0	0	0	0	0	2 Cs	2	0	2
79309	7 2024	3322	266	1	1	0	0	0	0	0	0	2 Cs	2	0	2
31941	7 2024	4586	266	1	1	1	1	0	0	0	0	4 Cs	4	0	0	2	2
21435	7 2024	4483	320	1	1	0	0	0	0	0	0	2 Cs	2	0	1
92111	7 2024	5998	747	1	1	0	0	0	0	0	0	2 Cs	2	0	1
66821	7 2024	3322	266	1	1	0	0	0	0	0	0	2 Cs	2	0	2
29669	7 2024	4586	266	1	1	1	0	0	0	0	0	3 Cs	3	0	0	0
24834	7 2024	4586	266	1	1	1	0	0	0	0	0	3 Cs	3	0	0	0
99645	7 2024	7979	747	1	1	0	0	0	0	0	0	2 Cs	2	0	3
80087	7 2024	5998	747	1	1	0	0	0	0	0	0	2 Cs	2	0	3
14451	7 2024	4586	266	1	1	1	0	0	0	0	0	3 Cs	3	0	0	0
77659	7 2024	5998	747	1	1	1	1	0	0	0	0	4 Cs	4	0	0	2	2
52929	7 2024	5998	747	1	1	0	0	0	0	0	0	2 Cs	2	0	2
20002	7 2024	4483	320	1	1	0	0	0	0	0	0	2 Cs	2	0	2
98681	7 2024	4483	320	1	1	0	0	0	0	0	0	2 Cs	2	0	2
62625	7 2024	7979	747	1	1	0	0	0	0	0	0	2 Cs	2	0	2
28653	7 2024	4483	320	1	1	0	0	0	0	0	0	2 Cs	2	0	2
67938	7 2024	4290	747	1	1	0	0	0	0	0	0	2 Cs	2	0	0
17405	7 2024	4586	266	1	1	1	0	0	0	0	0	3 Cs	3	0	2	3
61248	7 2024	3322	266	1	1	0	0	0	0	0	0	2 Cs	2	0	2
29279	7 2024	4290	747	1	1	0	0	0	0	0	0	2 Cs	2	0	4
81425	7 2024	4290	747	1	1	0	0	0	0	0	0	2 Cs	2	0	4
61499	7 2024	3322	266	1	1	0	0	0	0	0	0	2 Cs	2	0	2
67761	7 2024	3322	266	1	1	0	0	0	0	0	0	2 Cs	2	0	0
98140	7 2024	5998	747	1	1	0	0	0	0	0	0	2 Cs	2	0	3
21004	7 2024	7065	320	1	1	0	0	0	0	0	0	2 Cs	2	0	3
97479	7 2024	3322	266	1	1	0	0	0	0	0	0	2 Cs	2	0	0
31143	7 2024	4586	266	1	1	1	0	0	0	0	0	3 Cs	3	0	0	3
22945	7 2024	5998	747	1	1	0	0	0	0	0	0	2 Cs	2	0	4
72196	7 2024	5998	747	1	1	0	0	0	0	0	0	2 Cs	2	0	4
43727	7 2024	5998	747	1	1	0	0	0	0	0	0	2 Cs	2	0	4
26651	7 2024	5998	747	1	1	0	0	0	0	0	0	2 Cs	2	0	4
95553	7 2024	5998	747	1	1	0	0	0	0	0	0	2 Cs	2	2	4
21880	7 2024	4483	320	1	1	0	0	0	0	0	0	2 Cs	2	0	4
64998	7 2024	4586	266	1	1	1	0	0	0	0	0	3 Cs	3	0	2	2
76747	7 2024	5998	747	1	1	0	0	0	0	0	0	2 Cs	2	0	4
22948	7 2024	4290	747	1	1	0	0	0	0	0	0	2 Cs	2	0	4
48719	7 2024	4290	747	1	1	0	0	0	0	0	0	2 Cs	2	0	4
72504	7 2024	4586	266	1	1	1	1	1	0	0	0	≥5 Cs	5	0	0	0	2	2
18950	7 2024	1605	747	1	1	0	0	0	0	0	0	2 Cs	2	0	4
32272	7 2024	4586	266	1	1	1	0	0	0	0	0	3 Cs	3	0	2	2
78166	7 2024	8078	266	1	1	0	0	0	0	0	0	2 Cs	2	0	0
81224	7 2024	4290	747	1	1	0	0	0	0	0	0	2 Cs	2	0	3
26094	7 2024	8078	266	1	1	0	0	0	0	0	0	2 Cs	2	0	0
22791	7 2024	3322	266	1	1	0	0	0	0	0	0	2 Cs	2	0	0
27340	7 2024	3322	266	1	1	0	0	0	0	0	0	2 Cs	2	0	0
69698	7 2024	4290	747	1	1	0	0	0	0	0	0	2 Cs	2	0	3
59208	8 2024	1150	320	1	1	0	0	0	0	0	0	2 Cs	2	0	0
35252	8 2024	3322	266	1	1	0	0	0	0	0	0	2 Cs	2	0	2
47195	8 2024	3322	266	1	1	0	0	0	0	0	0	2 Cs	2	0	2
97839	8 2024	5998	747	1	1	0	0	0	0	0	0	2 Cs	2	0	0
77762	8 2024	7065	320	1	1	0	0	0	0	0	0	2 Cs	2	0	2
14977	8 2024	7979	747	1	1	0	0	0	0	0	0	2 Cs	2	0	0
88292	8 2024	4290	747	1	1	0	0	0	0	0	0	2 Cs	2	0	0
12825	8 2024	4290	747	1	1	0	0	0	0	0	0	2 Cs	2	0	5
54073	8 2024	4290	747	1	1	0	0	0	0	0	0	2 Cs	2	0	5
48171	8 2024	4586	266	1	1	1	0	0	0	0	0	3 Cs	3	0	1	3
51363	8 2024	7873	320	1	1	1	1	1	1	0	0	≥5 Cs	6	0	0	26	27	27	27
96416	8 2024	3322	266	1	1	0	0	0	0	0	0	2 Cs	2	0	0
93409	8 2024	1150	320	1	1	0	0	0	0	0	0	2 Cs	2	0	0
61873	8 2024	7065	320	1	1	0	0	0	0	0	0	2 Cs	2	0	0
96214	8 2024	5998	747	1	1	0	0	0	0	0	0	2 Cs	2	0	4
25139	8 2024	4483	320	1	1	0	0	0	0	0	0	2 Cs	2	0	0
58455	8 2024	4483	658	1	1	0	0	0	0	0	0	2 Cs	2	0	0
10121	8 2024	1150	320	1	1	0	0	0	0	0	0	2 Cs	2	0	2
79050	8 2024	1150	658	1	1	0	0	0	0	0	0	2 Cs	2	0	0
41447	8 2024	3972	320	1	1	0	0	0	0	0	0	2 Cs	2	0	2
46714	8 2024	1150	658	1	1	0	0	0	0	0	0	2 Cs	2	0	2
20093	8 2024	4290	266	1	1	0	0	0	0	0	0	2 Cs	2	0	0
68189	8 2024	3322	266	1	1	0	0	0	0	0	0	2 Cs	2	0	2
85476	8 2024	3322	266	1	1	0	0	0	0	0	0	2 Cs	2	0	0
35729	8 2024	4483	320	1	1	0	0	0	0	0	0	2 Cs	2	0	2
17242	8 2024	3322	266	1	1	0	0	0	0	0	0	2 Cs	2	0	0
31349	8 2024	7261	266	1	1	0	0	0	0	0	0	2 Cs	2	0	0
80172	8 2024	3322	266	1	1	0	0	0	0	0	0	2 Cs	2	0	0
81151	8 2024	3712	320	1	1	0	0	0	0	0	0	2 Cs	2	0	2
10731	8 2024	3712	320	1	1	0	0	0	0	0	0	2 Cs	2	0	2
65638	8 2024	7873	320	1	1	0	0	0	0	0	0	2 Cs	2	0	2
30613	8 2024	8078	266	1	1	1	1	0	0	0	0	4 Cs	4	0	0	2	2
82411	8 2024	3712	658	1	1	0	0	0	0	0	0	2 Cs	2	0	2
40021	8 2024	7261	266	1	1	0	0	0	0	0	0	2 Cs	2	2	2
94315	8 2024	4290	266	1	1	1	1	0	0	0	0	4 Cs	4	0	0	2	2
71654	8 2024	3712	320	1	1	0	0	0	0	0	0	2 Cs	2	0	0
77423	8 2024	3322	266	1	1	0	0	0	0	0	0	2 Cs	2	0	0
33594	8 2024	4586	266	1	1	1	0	0	0	0	0	3 Cs	3	0	0	2
72467	8 2024	4290	266	1	1	0	0	0	0	0	0	2 Cs	2	0	0
93546	8 2024	4586	266	1	1	1	0	0	0	0	0	3 Cs	3	0	0	0
41944	8 2024	3322	266	1	1	0	0	0	0	0	0	2 Cs	2	0	3
85721	8 2024	3322	266	1	1	0	0	0	0	0	0	2 Cs	2	0	3
40166	8 2024	5060	658	1	1	0	0	0	0	0	0	2 Cs	2	0	4
45671	8 2024	5060	658	1	1	0	0	0	0	0	0	2 Cs	2	0	4
66207	8 2024	3712	658	1	1	0	0	0	0	0	0	2 Cs	2	0	2
20850	8 2024	8078	266	1	1	0	0	0	0	0	0	2 Cs	2	0	0
76124	8 2024	3322	266	1	1	0	0	0	0	0	0	2 Cs	2	0	0
63854	8 2024	3322	266	1	1	0	0	0	0	0	0	2 Cs	2	0	0
53911	8 2024	3322	266	1	1	0	0	0	0	0	0	2 Cs	2	0	0
33062	8 2024	3997	747	1	1	0	0	0	0	0	0	2 Cs	2	0	0
81176	8 2024	4290	266	1	1	1	0	0	0	0	0	3 Cs	3	0	0	2
35060	8 2024	3322	266	1	1	0	0	0	0	0	0	2 Cs	2	0	0
86545	8 2024	5060	658	1	1	1	1	0	0	0	0	4 Cs	4	0	2	2	5
17030	8 2024	9421	266	1	1	0	0	0	0	0	0	2 Cs	2	0	0
48777	8 2024	3224	747	1	1	0	0	0	0	0	0	2 Cs	2	2	3
81440	8 2024	9421	266	1	1	0	0	0	0	0	0	2 Cs	2	0	0
81192	8 2024	8078	266	1	1	0	0	0	0	0	0	2 Cs	2	0	0
29181	8 2024	3322	266	1	1	0	0	0	0	0	0	2 Cs	2	0	2
66449	8 2024	3322	266	1	1	1	1	0	0	0	0	4 Cs	4	0	2	2	3
90585	8 2024	3224	747	1	1	0	0	0	0	0	0	2 Cs	2	0	3
26987	8 2024	3224	747	1	1	0	0	0	0	0	0	2 Cs	2	0	3
50762	8 2024	7979	747	1	1	0	0	0	0	0	0	2 Cs	2	0	1
42191	8 2024	7979	747	1	1	0	0	0	0	0	0	2 Cs	2	0	1
21520	8 2024	7979	747	1	1	0	0	0	0	0	0	2 Cs	2	0	0
48910	8 2024	2399	747	1	1	0	0	0	0	0	0	2 Cs	2	0	4
98335	8 2024	7979	747	1	1	0	0	0	0	0	0	2 Cs	2	0	6
24302	8 2024	3224	747	1	1	0	0	0	0	0	0	2 Cs	2	0	2
56202	8 2024	9421	266	1	1	0	0	0	0	0	0	2 Cs	2	0	2
98948	8 2024	4290	747	1	1	0	0	0	0	0	0	2 Cs	2	0	3
49150	9 2024	3997	747	1	1	0	0	0	0	0	0	2 Cs	2	0	2
67410	9 2024	5998	747	1	1	0	0	0	0	0	0	2 Cs	2	0	3
11782	9 2024	4290	747	1	1	0	0	0	0	0	0	2 Cs	2	0	3
73953	9 2024	3997	747	1	1	0	0	0	0	0	0	2 Cs	2	0	3
92760	9 2024	3997	747	1	1	0	0	0	0	0	0	2 Cs	2	0	3
10006	9 2024	1605	747	1	1	0	0	0	0	0	0	2 Cs	2	0	3
71064	9 2024	9421	266	1	1	0	0	0	0	0	0	2 Cs	2	0	2
58489	9 2024	8078	266	1	1	0	0	0	0	0	0	2 Cs	2	0	2
29009	9 2024	5998	747	1	1	0	0	0	0	0	0	2 Cs	2	0	3
50543	9 2024	5998	747	1	1	0	0	0	0	0	0	2 Cs	2	0	3
88435	9 2024	5641	747	1	1	0	0	0	0	0	0	2 Cs	2	0	4
14459	9 2024	1605	747	1	1	0	0	0	0	0	0	2 Cs	2	0	3
91936	9 2024	5641	747	1	1	0	0	0	0	0	0	2 Cs	2	0	2
81361	9 2024	5998	747	1	1	0	0	0	0	0	0	2 Cs	2	0	0
97951	9 2024	7873	658	1	1	0	0	0	0	0	0	2 Cs	2	3	4
49887	9 2024	5998	747	1	1	1	1	0	0	0	0	4 Cs	4	0	5	6	7
97469	9 2024	7065	320	1	1	0	0	0	0	0	0	2 Cs	2	0	3
95171	9 2024	1605	747	1	1	1	1	1	0	0	0	≥5 Cs	5	0	5	5	5	5
57920	9 2024	7261	266	1	1	0	0	0	0	0	0	2 Cs	2	0	2
54338	9 2024	3972	320	1	1	0	0	0	0	0	0	2 Cs	2	0	2
12609	9 2024	6893	747	1	1	0	0	0	0	0	0	2 Cs	2	0	4
14030	9 2024	9421	747	1	1	0	0	0	0	0	0	2 Cs	2	0	3
98695	9 2024	3322	266	1	1	0	0	0	0	0	0	2 Cs	2	0	2
61929	9 2024	7979	747	1	1	0	0	0	0	0	0	2 Cs	2	0	2
41462	9 2024	7979	747	1	1	0	0	0	0	0	0	2 Cs	2	0	2
23177	9 2024	7979	747	1	1	0	0	0	0	0	0	2 Cs	2	0	3
61437	9 2024	7979	747	1	1	0	0	0	0	0	0	2 Cs	2	0	4
89204	9 2024	5998	747	1	1	0	0	0	0	0	0	2 Cs	2	0	4
39895	9 2024	5998	747	1	1	0	0	0	0	0	0	2 Cs	2	0	4
19043	9 2024	3322	266	1	1	0	0	0	0	0	0	2 Cs	2	0	2
17449	9 2024	3712	320	1	1	1	1	0	0	0	0	4 Cs	4	0	3	3	3
17731	9 2024	1605	747	1	1	0	0	0	0	0	0	2 Cs	2	0	4
29318	9 2024	1605	747	1	1	0	0	0	0	0	0	2 Cs	2	0	5
30247	9 2024	1605	747	1	1	0	0	0	0	0	0	2 Cs	2	0	5
83073	9 2024	5998	747	1	1	0	0	0	0	0	0	2 Cs	2	3	4
85047	9 2024	3322	266	1	1	0	0	0	0	0	0	2 Cs	2	0	0
85035	9 2024	9421	747	1	1	0	0	0	0	0	0	2 Cs	2	0	4
11785	9 2024	3322	266	1	1	0	0	0	0	0	0	2 Cs	2	0	0
17095	9 2024	3322	266	1	1	1	1	0	0	0	0	4 Cs	4	0	2	3	5
94353	9 2024	7261	266	1	1	0	0	0	0	0	0	2 Cs	2	0	2
20690	9 2024	7979	747	1	1	0	0	0	0	0	0	2 Cs	2	0	5
13273	9 2024	3322	266	1	1	0	0	0	0	0	0	2 Cs	2	2	4
68697	9 2024	5998	747	1	1	1	1	1	1	0	0	≥5 Cs	6	0	4	5	6	6	6
29556	9 2024	7979	747	1	1	0	0	0	0	0	0	2 Cs	2	0	4
13819	9 2024	3322	266	1	1	0	0	0	0	0	0	2 Cs	2	0	0
13774	9 2024	7979	747	1	1	0	0	0	0	0	0	2 Cs	2	0	4
34085	9 2024	7261	266	1	1	0	0	0	0	0	0	2 Cs	2	0	0
12121	9 2024	4483	320	1	1	0	0	0	0	0	0	2 Cs	2	0	0
87996	9 2024	8296	266	1	1	1	1	1	1	0	0	≥5 Cs	6	0	0	6	6	50	50
85152	9 2024	7979	747	1	1	0	0	0	0	0	0	2 Cs	2	0	4
70399	9 2024	1605	747	1	1	0	0	0	0	0	0	2 Cs	2	0	4
23699	9 2024	1605	747	1	1	0	0	0	0	0	0	2 Cs	2	0	4
30565	9 2024	7979	747	1	1	0	0	0	0	0	0	2 Cs	2	0	4
34244	9 2024	5998	747	1	1	0	0	0	0	0	0	2 Cs	2	0	5
18117	9 2024	4586	266	1	1	1	1	0	0	0	0	4 Cs	4	0	2	4	4
49966	9 2024	7065	320	1	1	1	1	0	0	0	0	4 Cs	4	0	3	7	8
42840	9 2024	7065	320	1	1	0	0	0	0	0	0	2 Cs	2	0	2
77008	9 2024	5998	747	1	1	0	0	0	0	0	0	2 Cs	2	0	2
77321	9 2024	5060	658	1	1	0	0	0	0	0	0	2 Cs	2	0	2
24755	9 2024	5060	320	1	1	0	0	0	0	0	0	2 Cs	2	0	2
87950	9 2024	5060	320	1	1	0	0	0	0	0	0	2 Cs	2	0	2
54801	9 2024	3322	266	1	1	0	0	0	0	0	0	2 Cs	2	0	2
24456	9 2024	3322	266	1	1	0	0	0	0	0	0	2 Cs	2	0	2
30293	9 2024	3224	747	1	1	0	0	0	0	0	0	2 Cs	2	0	0
79980	9 2024	7979	747	1	1	0	0	0	0	0	0	2 Cs	2	0	2
88765	9 2024	4586	266	1	1	1	0	0	0	0	0	3 Cs	3	0	1	2
33366	9 2024	1605	747	1	1	0	0	0	0	0	0	2 Cs	2	0	2
82823	9 2024	4290	747	1	1	0	0	0	0	0	0	2 Cs	2	0	1
48564	9 2024	1150	658	1	1	0	0	0	0	0	0	2 Cs	2	0	3
86808	9 2024	7261	266	1	1	0	0	0	0	0	0	2 Cs	2	0	3
40539	10 2024	7979	747	1	1	0	0	0	0	0	0	2 Cs	2	0	2
95909	10 2024	3712	658	1	1	0	0	0	0	0	0	2 Cs	2	0	2
26861	10 2024	7979	747	1	1	0	0	0	0	0	0	2 Cs	2	0	2
21161	10 2024	9421	747	1	1	0	0	0	0	0	0	2 Cs	2	0	2
71291	10 2024	5998	747	1	1	0	0	0	0	0	0	2 Cs	2	0	2
61182	10 2024	5998	747	1	1	0	0	0	0	0	0	2 Cs	2	0	2
22427	10 2024	8078	266	1	1	0	0	0	0	0	0	2 Cs	2	0	2
68979	10 2024	3322	747	1	1	0	0	0	0	0	0	2 Cs	2	0	2
92043	10 2024	7979	747	1	1	0	0	0	0	0	0	2 Cs	2	0	2
58349	10 2024	1150	993	1	1	0	0	0	0	0	0	2 Cs	2	0	0
22567	10 2024	3322	747	1	1	0	0	0	0	0	0	2 Cs	2	0	0
69930	10 2024	4290	747	1	1	0	0	0	0	0	0	2 Cs	2	0	0
51699	10 2024	5998	747	1	1	0	0	0	0	0	0	2 Cs	2	0	3
96187	10 2024	4290	747	1	1	0	0	0	0	0	0	2 Cs	2	0	3
56824	10 2024	3322	747	1	1	0	0	0	0	0	0	2 Cs	2	0	2
96504	10 2024	4290	747	1	1	0	0	0	0	0	0	2 Cs	2	0	2
15699	10 2024	9421	266	1	1	0	0	0	0	0	0	2 Cs	2	0	2
59856	10 2024	5998	747	1	1	0	0	0	0	0	0	2 Cs	2	0	1
34365	10 2024	5998	747	1	1	0	0	0	0	0	0	2 Cs	2	0	1
29737	10 2024	5998	747	1	1	0	0	0	0	0	0	2 Cs	2	0	1
87504	10 2024	5998	747	1	1	0	0	0	0	0	0	2 Cs	2	0	1
16673	10 2024	7979	747	1	1	0	0	0	0	0	0	2 Cs	2	0	3
13201	10 2024	1150	658	1	1	1	0	0	0	0	0	3 Cs	3	0	0	4
76456	10 2024	5998	747	1	1	0	0	0	0	0	0	2 Cs	2	0	4
29388	10 2024	4586	266	1	1	1	0	0	0	0	0	3 Cs	3	0	2	3
56039	10 2024	4586	266	1	1	1	0	0	0	0	0	3 Cs	3	0	2	3
70059	10 2024	5998	747	1	1	0	0	0	0	0	0	2 Cs	2	0	4
95195	10 2024	4586	266	1	1	1	0	0	0	0	0	3 Cs	3	0	2	3
57288	10 2024	5998	747	1	1	0	0	0	0	0	0	2 Cs	2	0	4
30943	10 2024	7979	747	1	1	0	0	0	0	0	0	2 Cs	2	0	3
79869	10 2024	5998	747	1	1	0	0	0	0	0	0	2 Cs	2	0	3
44662	10 2024	7979	266	1	1	0	0	0	0	0	0	2 Cs	2	0	0
99475	10 2024	5641	747	1	1	0	0	0	0	0	0	2 Cs	2	0	3
88495	10 2024	3322	266	1	1	0	0	0	0	0	0	2 Cs	2	0	3
52084	10 2024	3322	266	1	1	0	0	0	0	0	0	2 Cs	2	0	3
30052	10 2024	3972	993	1	1	0	0	0	0	0	0	2 Cs	2	0	0
64833	10 2024	7979	747	1	1	0	0	0	0	0	0	2 Cs	2	0	2
22192	10 2024	4290	747	1	1	0	0	0	0	0	0	2 Cs	2	0	2
38070	10 2024	3712	658	1	1	0	0	0	0	0	0	2 Cs	2	0	0
47026	10 2024	5998	747	1	1	1	1	0	0	0	0	4 Cs	4	0	2	2	2
49217	10 2024	3322	266	1	1	0	0	0	0	0	0	2 Cs	2	0	2
63381	10 2024	4290	747	1	1	0	0	0	0	0	0	2 Cs	2	0	0
80055	10 2024	7261	266	1	1	0	0	0	0	0	0	2 Cs	2	0	0
93806	10 2024	7065	993	1	1	1	1	0	0	0	0	4 Cs	4	0	0	2	4
46509	10 2024	7979	747	1	1	0	0	0	0	0	0	2 Cs	2	0	2
45759	10 2024	8078	266	1	1	0	0	0	0	0	0	2 Cs	2	0	2
80028	10 2024	8078	266	1	1	0	0	0	0	0	0	2 Cs	2	0	2
88542	10 2024	7979	747	1	1	0	0	0	0	0	0	2 Cs	2	0	0
26709	10 2024	3322	266	1	1	0	0	0	0	0	0	2 Cs	2	0	3
21738	10 2024	3972	993	1	1	0	0	0	0	0	0	2 Cs	2	0	0
46016	10 2024	3224	747	1	1	0	0	0	0	0	0	2 Cs	2	0	0
44533	10 2024	7873	993	1	1	0	0	0	0	0	0	2 Cs	2	0	0
21671	10 2024	7979	747	1	1	0	0	0	0	0	0	2 Cs	2	0	3
55764	10 2024	9421	747	1	1	0	0	0	0	0	0	2 Cs	2	0	3
62507	10 2024	3322	266	1	1	0	0	0	0	0	0	2 Cs	2	0	2
38585	10 2024	4290	747	1	1	0	0	0	0	0	0	2 Cs	2	0	3
94245	10 2024	4290	747	1	1	0	0	0	0	0	0	2 Cs	2	0	3
68096	10 2024	5060	658	1	1	0	0	0	0	0	0	2 Cs	2	0	3
13149	10 2024	5060	658	1	1	0	0	0	0	0	0	2 Cs	2	0	3
18808	10 2024	3322	266	1	1	0	0	0	0	0	0	2 Cs	2	0	0
41466	10 2024	3322	266	1	1	0	0	0	0	0	0	2 Cs	2	0	0
81486	10 2024	3322	266	1	1	1	1	1	1	0	0	≥5 Cs	6	0	0	4	4	5	6
65921	10 2024	3322	266	1	1	0	0	0	0	0	0	2 Cs	2	0	0
89298	10 2024	3322	266	1	1	0	0	0	0	0	0	2 Cs	2	0	1
37353	10 2024	3322	266	1	1	0	0	0	0	0	0	2 Cs	2	0	1
34172	10 2024	3322	266	1	1	0	0	0	0	0	0	2 Cs	2	0	1
88161	10 2024	5998	266	1	1	0	0	0	0	0	0	2 Cs	2	0	2
12382	10 2024	3322	266	1	1	0	0	0	0	0	0	2 Cs	2	3	4
98498	10 2024	7065	993	1	1	1	1	1	0	0	0	≥5 Cs	5	0	0	2	2	2
81374	10 2024	4483	993	1	1	0	0	0	0	0	0	2 Cs	2	0	0
15932	10 2024	7979	747	1	1	0	0	0	0	0	0	2 Cs	2	0	5
66308	10 2024	3322	266	1	1	0	0	0	0	0	0	2 Cs	2	0	2
51290	10 2024	5641	266	1	1	0	0	0	0	0	0	2 Cs	2	0	2
20655	10 2024	8078	266	1	1	0	0	0	0	0	0	2 Cs	2	0	3
92995	10 2024	7065	993	1	1	0	0	0	0	0	0	2 Cs	2	0	0
26854	10 2024	4586	266	1	1	1	0	0	0	0	0	3 Cs	3	0	2	3
67201	10 2024	3322	266	1	1	0	0	0	0	0	0	2 Cs	2	0	2
15097	10 2024	3322	266	1	1	0	0	0	0	0	0	2 Cs	2	0	2
54515	10 2024	4290	266	1	1	0	0	0	0	0	0	2 Cs	2	0	0
81312	10 2024	4290	266	1	1	0	0	0	0	0	0	2 Cs	2	0	0
98507	10 2024	7979	747	1	1	0	0	0	0	0	0	2 Cs	2	0	2
89435	10 2024	3322	266	1	1	0	0	0	0	0	0	2 Cs	2	0	0
87693	11 2024	1605	747	1	1	0	0	0	0	0	0	2 Cs	2	0	5
62180	11 2024	1605	747	1	1	0	0	0	0	0	0	2 Cs	2	0	5
88050	11 2024	1605	747	1	1	0	0	0	0	0	0	2 Cs	2	0	5
23131	11 2024	1605	747	1	1	0	0	0	0	0	0	2 Cs	2	0	5
19522	11 2024	3322	266	1	1	0	0	0	0	0	0	2 Cs	2	0	2
60513	11 2024	5998	266	1	1	0	0	0	0	0	0	2 Cs	2	0	2
94599	11 2024	3322	266	1	1	1	1	0	0	0	0	4 Cs	4	0	2	3	3
18779	11 2024	7873	993	1	1	0	0	0	0	0	0	2 Cs	2	0	0
33468	11 2024	7065	993	1	1	1	0	0	0	0	0	3 Cs	3	0	0	2
63687	11 2024	6893	747	1	1	0	0	0	0	0	0	2 Cs	2	0	4
51603	11 2024	9421	266	1	1	0	0	0	0	0	0	2 Cs	2	0	0
84024	11 2024	6893	747	1	1	0	0	0	0	0	0	2 Cs	2	0	3
46947	11 2024	4290	747	1	1	0	0	0	0	0	0	2 Cs	2	0	2
49158	11 2024	4586	266	1	1	0	0	0	0	0	0	2 Cs	2	0	0
10438	11 2024	7065	993	1	1	1	1	1	0	0	0	≥5 Cs	5	0	0	3	3	4
94012	11 2024	2399	747	1	1	0	0	0	0	0	0	2 Cs	2	0	2
84768	11 2024	4483	658	1	1	0	0	0	0	0	0	2 Cs	2	0	2
42346	11 2024	3712	993	1	1	0	0	0	0	0	0	2 Cs	2	0	0
21175	11 2024	7873	993	1	1	0	0	0	0	0	0	2 Cs	2	0	0
94739	11 2024	3322	266	1	1	0	0	0	0	0	0	2 Cs	2	0	0
67605	11 2024	3322	266	1	1	0	0	0	0	0	0	2 Cs	2	0	0
76891	11 2024	3224	747	1	1	0	0	0	0	0	0	2 Cs	2	0	4
80848	11 2024	3224	747	1	1	0	0	0	0	0	0	2 Cs	2	0	4
30444	11 2024	5998	747	1	1	0	0	0	0	0	0	2 Cs	2	0	4
11286	11 2024	3972	993	1	1	0	0	0	0	0	0	2 Cs	2	0	0
65814	11 2024	5998	747	1	1	0	0	0	0	0	0	2 Cs	2	0	4
11849	11 2024	3322	266	1	1	0	0	0	0	0	0	2 Cs	2	0	2
79010	11 2024	7065	993	1	1	0	0	0	0	0	0	2 Cs	2	0	0
34082	11 2024	7979	747	1	1	0	0	0	0	0	0	2 Cs	2	0	3
66305	11 2024	3322	266	1	1	1	1	0	0	0	0	4 Cs	4	0	2	2	3
22337	11 2024	3322	266	1	1	0	0	0	0	0	0	2 Cs	2	0	2
21870	11 2024	3322	266	1	1	0	0	0	0	0	0	2 Cs	2	0	2
38257	11 2024	4290	747	1	1	0	0	0	0	0	0	2 Cs	2	0	3
87877	11 2024	4290	747	1	1	0	0	0	0	0	0	2 Cs	2	0	2
87632	11 2024	7979	747	1	1	0	0	0	0	0	0	2 Cs	2	0	2
58974	11 2024	7873	993	1	1	0	0	0	0	0	0	2 Cs	2	0	0
97783	11 2024	3322	266	1	1	1	1	0	0	0	0	4 Cs	4	0	0	0	2
17044	11 2024	3322	266	1	1	0	0	0	0	0	0	2 Cs	2	0	0
81028	11 2024	3322	266	1	1	0	0	0	0	0	0	2 Cs	2	0	2
69071	11 2024	3322	266	1	1	0	0	0	0	0	0	2 Cs	2	0	2
21194	11 2024	4483	993	1	1	0	0	0	0	0	0	2 Cs	2	0	0
86205	11 2024	3135	747	1	1	0	0	0	0	0	0	2 Cs	2	0	0
47881	11 2024	1605	747	1	1	0	0	0	0	0	0	2 Cs	2	0	3
28624	11 2024	9368	983	1	1	1	1	1	1	0	0	≥5 Cs	6	0	0	0	0	0	0
89380	11 2024	5060	993	1	1	0	0	0	0	0	0	2 Cs	2	0	0
33563	11 2024	5060	993	1	1	0	0	0	0	0	0	2 Cs	2	0	0
39021	11 2024	4586	266	1	1	1	0	0	0	0	0	3 Cs	3	0	2	3
97963	11 2024	5998	747	1	1	1	1	0	0	0	0	4 Cs	4	0	0	2	2
75278	11 2024	1150	993	1	1	0	0	0	0	0	0	2 Cs	2	0	0
50041	11 2024	2399	747	1	1	0	0	0	0	0	0	2 Cs	2	0	3
36220	11 2024	4586	266	1	1	1	0	0	0	0	0	3 Cs	3	0	2	3
11562	11 2024	1605	747	1	1	0	0	0	0	0	0	2 Cs	2	0	5
77639	11 2024	7261	266	1	1	0	0	0	0	0	0	2 Cs	2	0	2
14039	11 2024	3322	266	1	1	0	0	0	0	0	0	2 Cs	2	0	2
58441	11 2024	8078	266	1	1	0	0	0	0	0	0	2 Cs	2	0	2
97617	11 2024	1431	747	1	1	0	0	0	0	0	0	2 Cs	2	0	3
27459	11 2024	3322	266	1	1	0	0	0	0	0	0	2 Cs	2	0	2
76004	11 2024	8296	266	1	1	0	0	0	0	0	0	2 Cs	2	9	9
86781	11 2024	7065	993	1	1	0	0	0	0	0	0	2 Cs	2	0	0
77134	11 2024	3224	747	1	1	1	1	0	0	0	0	4 Cs	4	0	3	14	15
43908	11 2024	7873	993	1	1	1	1	1	0	0	0	≥5 Cs	5	0	0	5	6	6
83187	11 2024	1150	685	1	1	0	0	0	0	0	0	2 Cs	2	0	2
40054	11 2024	4586	266	1	1	1	0	0	0	0	0	3 Cs	3	0	0	0
45816	11 2024	7979	747	1	1	0	0	0	0	0	0	2 Cs	2	0	0
64578	11 2024	8078	266	1	1	0	0	0	0	0	0	2 Cs	2	0	2
99537	11 2024	3997	747	1	1	0	0	0	0	0	0	2 Cs	2	0	2
82381	11 2024	3997	747	1	1	0	0	0	0	0	0	2 Cs	2	0	2
79927	11 2024	3322	266	1	1	0	0	0	0	0	0	2 Cs	2	0	2
38525	11 2024	1150	993	1	1	1	1	0	0	0	0	4 Cs	4	0	0	0	0
58319	11 2024	4483	993	1	1	0	0	0	0	0	0	2 Cs	2	0	0
86557	11 2024	4483	993	1	1	0	0	0	0	0	0	2 Cs	2	0	0
96664	11 2024	3322	266	1	1	1	1	0	0	0	0	4 Cs	4	0	2	5	5
43548	11 2024	3322	266	1	1	1	1	0	0	0	0	4 Cs	4	0	2	5	5
43012	11 2024	4586	266	1	1	1	0	0	0	0	0	3 Cs	3	0	2	2
25598	11 2024	7873	993	1	1	0	0	0	0	0	0	2 Cs	2	0	2
13210	11 2024	7979	747	1	1	0	0	0	0	0	0	2 Cs	2	0	0
22770	11 2024	1150	993	1	1	1	0	0	0	0	0	3 Cs	3	0	0	0
19700	11 2024	4483	993	1	1	0	0	0	0	0	0	2 Cs	2	0	0
77051	11 2024	8296	266	1	1	1	1	1	1	0	0	≥5 Cs	6	0	2	4	4	6	6
43092	11 2024	4483	993	1	1	0	0	0	0	0	0	2 Cs	2	0	0
58620	11 2024	8078	266	1	1	0	0	0	0	0	0	2 Cs	2	0	2
34028	11 2024	5548	747	1	1	0	0	0	0	0	0	2 Cs	2	0	0
13019	11 2024	1605	747	1	1	0	0	0	0	0	0	2 Cs	2	0	3
64365	11 2024	4586	266	1	1	1	0	0	0	0	0	3 Cs	3	0	2	2
37771	11 2024	3972	993	1	1	0	0	0	0	0	0	2 Cs	2	0	0
71715	12 2024	8078	266	1	1	0	0	0	0	0	0	2 Cs	2	0	3
22050	12 2024	3322	266	1	1	0	0	0	0	0	0	2 Cs	2	0	0
11234	12 2024	4586	266	1	1	1	0	0	0	0	0	3 Cs	3	0	3	3
56264	12 2024	4586	266	1	1	0	0	0	0	0	0	2 Cs	2	0	3
28300	12 2024	4586	266	1	1	1	0	0	0	0	0	3 Cs	3	0	3	4
18853	12 2024	5998	747	1	1	0	0	0	0	0	0	2 Cs	2	0	4
97620	12 2024	5060	658	1	1	0	0	0	0	0	0	2 Cs	2	0	2
51130	12 2024	7979	747	1	1	0	0	0	0	0	0	2 Cs	2	0	3
97838	12 2024	3322	266	1	1	0	0	0	0	0	0	2 Cs	2	0	2
48586	12 2024	7979	747	1	1	1	1	0	0	0	0	4 Cs	4	0	3	6	6
86060	12 2024	3224	747	1	1	0	0	0	0	0	0	2 Cs	2	0	2
46550	12 2024	6893	983	1	1	0	0	0	0	0	0	2 Cs	2	0	6
40199	12 2024	7979	747	1	1	0	0	0	0	0	0	2 Cs	2	0	3
67151	12 2024	5998	747	1	1	1	1	0	0	0	0	4 Cs	4	0	3	4	4
41780	12 2024	9421	747	1	1	0	0	0	0	0	0	2 Cs	2	0	2
47681	12 2024	7979	747	1	1	0	0	0	0	0	0	2 Cs	2	0	2
40125	12 2024	3972	993	1	1	0	0	0	0	0	0	2 Cs	2	0	0
83868	12 2024	5998	747	1	1	0	0	0	0	0	0	2 Cs	2	0	2
43386	12 2024	5998	747	1	1	0	0	0	0	0	0	2 Cs	2	0	5
78506	12 2024	3972	993	1	1	0	0	0	0	0	0	2 Cs	2	0	0
67552	12 2024	7979	747	1	1	1	1	0	0	0	0	4 Cs	4	0	4	36	38
86669	12 2024	8296	266	1	1	1	1	0	0	0	0	4 Cs	4	0	3	4	4
72972	12 2024	3972	993	1	1	0	0	0	0	0	0	2 Cs	2	0	0
66346	12 2024	4290	747	1	1	0	0	0	0	0	0	2 Cs	2	0	0
75146	12 2024	4586	266	1	1	1	1	1	0	0	0	≥5 Cs	5	0	3	4	4	7
63559	12 2024	7873	993	1	1	0	0	0	0	0	0	2 Cs	2	0	2
38059	12 2024	7979	747	1	1	0	0	0	0	0	0	2 Cs	2	0	3
93711	12 2024	9368	747	1	1	0	0	0	0	0	0	2 Cs	2	0	0
26731	12 2024	5998	747	1	1	0	0	0	0	0	0	2 Cs	2	0	3
49019	12 2024	5998	747	1	1	0	0	0	0	0	0	2 Cs	2	0	3
73598	12 2024	5998	747	1	1	0	0	0	0	0	0	2 Cs	2	0	3
27788	12 2024	9421	747	1	1	0	0	0	0	0	0	2 Cs	2	0	3
87835	12 2024	8078	266	1	1	0	0	0	0	0	0	2 Cs	2	0	0
31096	12 2024	4290	747	1	1	1	1	1	0	0	0	≥5 Cs	5	0	3	20	20	21
90853	12 2024	9421	266	1	1	0	0	0	0	0	0	2 Cs	2	0	1
79449	12 2024	1605	747	1	1	0	0	0	0	0	0	2 Cs	2	0	3
50841	12 2024	5998	747	1	1	0	0	0	0	0	0	2 Cs	2	0	2
74231	12 2024	5998	747	1	1	0	0	0	0	0	0	2 Cs	2	0	3
83025	12 2024	7065	993	1	1	1	1	1	0	0	0	≥5 Cs	5	0	0	4	4	4
30541	12 2024	5998	747	1	1	0	0	0	0	0	0	2 Cs	2	0	4
61414	12 2024	8078	266	1	1	0	0	0	0	0	0	2 Cs	2	0	2
20138	12 2024	4290	747	1	1	1	1	0	0	0	0	4 Cs	4	0	3	18	18
32594	12 2024	7873	993	1	1	0	0	0	0	0	0	2 Cs	2	0	0
10638	12 2024	5998	747	1	1	0	0	0	0	0	0	2 Cs	2	0	3
48387	12 2024	8078	266	1	1	0	0	0	0	0	0	2 Cs	2	0	2
34491	12 2024	7065	993	1	1	1	0	0	0	0	0	3 Cs	3	0	0	3
36848	12 2024	3972	993	1	1	0	0	0	0	0	0	2 Cs	2	0	0
72707	12 2024	3224	747	1	1	1	1	0	0	0	0	4 Cs	4	0	2	17	17
97296	12 2024	8078	266	1	1	0	0	0	0	0	0	2 Cs	2	0	0
16884	12 2024	3322	266	1	1	0	0	0	0	0	0	2 Cs	2	0	2
51380	12 2024	6893	747	1	1	0	0	0	0	0	0	2 Cs	2	0	3
25806	12 2024	8078	266	1	1	0	0	0	0	0	0	2 Cs	2	0	2
12903	12 2024	8078	266	1	1	0	0	0	0	0	0	2 Cs	2	0	2
64304	12 2024	5998	747	1	1	0	0	0	0	0	0	2 Cs	2	0	2
38347	12 2024	3224	747	1	1	0	0	0	0	0	0	2 Cs	2	0	2
80110	12 2024	3224	747	1	1	0	0	0	0	0	0	2 Cs	2	0	0
10140	12 2024	5060	993	1	1	0	0	0	0	0	0	2 Cs	2	0	2
48773	12 2024	7065	993	1	1	1	1	0	0	0	0	4 Cs	4	0	0	2	2
50724	12 2024	2399	266	1	1	1	1	0	0	0	0	4 Cs	4	0	2	6	8
85980	12 2024	4290	266	1	1	0	0	0	0	0	0	2 Cs	2	0	0
38351	12 2024	4290	266	1	1	0	0	0	0	0	0	2 Cs	2	0	0

### Sheet: AT_Demography
age_in_years	gender	AT	Burgenland	Kärnten	Niederösterreich	Oberösterreich	Salzburg	Steiermark	Tirol	Vorarlberg	Wien		Population by Age in Single Years, Sex, and Federal State 2022
0	male	43085	1131	2330	7696	7750	2869	5542	3863	2109	9795
1	male	44495	1195	2450	8011	7851	2928	5775	4074	2272	9939		Source: STATISTICS AUSTRIA, Harmonized Labour Statistics 2022, Reference Date: October 31. Created on June 17, 2024.
2	male	44382	1271	2471	8105	7868	2963	5768	3820	2230	9886
3	male	44694	1289	2379	8208	7938	3021	5709	3820	2302	10028		Notes on Data Privacy and Interpretation:
4	male	46047	1330	2576	8434	8159	2854	6003	3985	2308	10398
5	male	47135	1380	2642	8898	8307	3003	6136	4081	2188	10500		For data protection reasons, a portion of the data was "contaminated" using the "Record Swapping" method. This means some individual records were intentionally altered slightly to protect privacy.
6	male	46786	1503	2583	8909	8313	2868	6010	4046	2328	10226
7	male	45763	1422	2602	8772	8063	2868	6056	3837	2251	9892		Reliable statements cannot be made for analyses based on very small case numbers (e.g., specific age groups in less populated areas), due to the data alteration.
8	male	45678	1391	2582	8771	8100	2919	5882	3835	2247	9951
9	male	44621	1399	2584	8710	7736	2787	5882	3756	2121	9646		Individuals in the categories "diverse," "intersex," "open," or "no entry" for sex are not reported separately due to data protection regulations.
10	male	44980	1432	2635	8794	7831	2681	5848	3825	2138	9796
11	male	45195	1451	2681	9027	7916	2737	5957	3707	2139	9580		According to an imputation rule, these individuals are assigned to either the female or male sex in the results.
12	male	44890	1414	2682	8869	7774	2782	5912	3696	2202	9559
13	male	44116	1440	2624	8701	7676	2682	5713	3662	2129	9489
14	male	45020	1428	2780	8769	7728	2851	5819	3791	2196	9658
15	male	44214	1450	2769	8615	7688	2718	5800	3647	2140	9387
16	male	45085	1412	2866	8992	7729	2785	5810	3880	2241	9370
17	male	46084	1415	2793	9194	7873	2908	6124	3796	2264	9717
18	male	46772	1490	2904	9084	8100	2945	6044	3989	2318	9898
19	male	47292	1431	2862	8865	8180	3014	6341	3872	2220	10507
20	male	48838	1420	2821	8925	8353	3080	6535	4051	2271	11382
21	male	49310	1424	2776	8624	8306	2987	6577	4120	2383	12113
22	male	51768	1401	2914	8739	8794	3269	6908	4422	2313	13008
23	male	52615	1375	2928	8554	8819	3347	7180	4446	2388	13578
24	male	55280	1406	2968	8831	9116	3502	7553	4777	2497	14630
25	male	58200	1424	3039	9155	9822	3561	7935	5246	2555	15463
26	male	59549	1408	3228	9315	9942	3572	8362	5229	2635	15858
27	male	60596	1454	3247	9331	9969	3752	8398	5509	2675	16261
28	male	62242	1494	3231	9468	10373	3817	8541	5676	2751	16891
29	male	63810	1549	3399	10242	10676	3939	8730	5616	2796	16863
30	male	64612	1554	3392	10278	10775	3929	8858	5755	2825	17246
31	male	65392	1638	3610	10833	10724	4147	9037	5594	2832	16977
32	male	64725	1619	3607	10660	10654	3965	8749	5595	2849	17027
33	male	64442	1694	3454	10714	10885	3914	8649	5560	2803	16769
34	male	64567	1737	3474	10700	10759	4061	8709	5550	2811	16766
35	male	62641	1675	3403	10728	10607	3852	8483	5358	2804	15731
36	male	62549	1823	3529	10731	10446	3841	8421	5311	2894	15553
37	male	63023	1851	3706	10898	10450	3815	8698	5177	2805	15623
38	male	62687	1826	3565	10984	10385	3954	8578	5210	2810	15375
39	male	62822	1912	3698	11230	10436	3970	8515	5324	2824	14913
40	male	63468	1914	3693	11595	10838	3880	8632	5430	2890	14596
41	male	63248	2011	3656	11624	10617	3910	8733	5220	2771	14706
42	male	60889	1994	3577	11221	10148	3724	8309	4989	2750	14177
43	male	58217	1965	3407	10761	9587	3686	7920	4932	2612	13347
44	male	56920	1915	3420	10465	9364	3524	7985	4783	2534	12930
45	male	56204	1845	3396	10343	9134	3498	7858	4815	2601	12714
46	male	56839	1888	3439	10675	9371	3499	7986	4797	2609	12575
47	male	58626	2064	3542	11347	9654	3623	8246	4814	2706	12630
48	male	59153	2171	3626	11605	9692	3528	8303	4944	2636	12648
49	male	59283	2111	3620	11648	9848	3564	8394	4993	2749	12356
50	male	62508	2301	4027	12319	10296	3824	8997	5159	2836	12749
51	male	64613	2313	4060	12882	10848	4011	9198	5526	2944	12831
52	male	66068	2297	4245	13301	10956	4033	9399	5784	2928	13125
53	male	70183	2458	4582	14173	11741	4337	9956	6073	3151	13712
54	male	71769	2490	4637	14529	11994	4513	10213	6186	3143	14064
55	male	71299	2439	4624	14512	12074	4476	10126	6080	3191	13777
56	male	70965	2508	4657	14291	12082	4331	10046	6127	3219	13704
57	male	71371	2439	4578	14497	12226	4413	10192	6223	3325	13478
58	male	70507	2637	4676	14203	12089	4163	10108	6124	3191	13316
59	male	69981	2508	4788	13983	12089	4309	10188	5942	3081	13093
60	male	68790	2627	4711	14018	11912	4083	10003	5917	2904	12615
61	male	64461	2363	4474	13200	11263	3892	9412	5362	2747	11748
62	male	62340	2491	4466	12705	10786	3784	8931	5168	2648	11361
63	male	58546	2460	4243	11702	10020	3523	8798	4885	2489	10426
64	male	54961	2301	4063	10835	9775	3324	8155	4486	2345	9677
65	male	53218	2259	3956	10885	9227	3161	8125	4351	2173	9081
66	male	50874	2144	3872	10193	8833	3169	7813	4121	2109	8620
67	male	47040	2094	3513	9531	8110	2921	7081	3747	1987	8056
68	male	43174	1848	3289	8620	7592	2621	6594	3395	1759	7456
69	male	41564	1833	3165	8508	7361	2536	6198	3290	1740	6933
70	male	40164	1836	3070	8060	6987	2581	6034	3244	1687	6665
71	male	37720	1684	2788	7644	6538	2343	5791	3055	1618	6259
72	male	37634	1737	2771	7494	6303	2332	5647	3280	1644	6426
73	male	37828	1631	2704	7771	6270	2374	5564	3143	1633	6738
74	male	36681	1632	2599	7630	5789	2331	5261	3046	1599	6794
75	male	37136	1473	2658	7797	5977	2409	5356	3063	1554	6849
76	male	27472	951	2230	4936	4706	1895	4166	2541	1299	4748
77	male	24556	799	1742	5003	3754	1657	3579	2112	1017	4893
78	male	29368	1005	2061	6222	4377	1855	4321	2474	1184	5869
79	male	27518	933	1949	5730	4299	1807	3951	2252	1104	5493
80	male	27565	907	1904	5657	4468	1743	4164	2364	1201	5157
81	male	29618	1047	2125	6474	4597	1868	4428	2485	1153	5441
82	male	30053	1182	2203	6530	4704	1849	4581	2318	1205	5481
83	male	26173	1041	1874	5695	4226	1602	4027	2107	1066	4535
84	male	16111	598	1187	3410	2811	960	2473	1475	694	2503
85	male	13877	594	964	3033	2299	902	2149	1274	645	2017
86	male	11831	527	889	2607	2022	724	1816	995	526	1725
87	male	10135	438	714	2165	1743	627	1610	894	475	1469
88	male	8565	322	648	1775	1489	535	1369	787	375	1265
89	male	7502	292	520	1580	1317	483	1169	691	323	1127
90	male	6309	242	456	1266	1141	375	1008	551	300	970
91	male	5112	189	391	1065	896	346	798	441	202	784
92	male	4002	143	300	793	696	267	609	351	185	658
93	male	2969	87	268	594	459	186	485	267	123	500
94	male	2072	73	174	430	333	135	312	171	83	361
95	male	1513	38	129	311	238	102	235	144	67	249
96	male	1008	30	70	195	140	58	162	93	50	210
97	male	614	24	46	118	93	32	99	61	26	115
98	male	332	8	22	71	54	19	51	26	11	70
99	male	231	5	21	45	42	11	29	19	4	55
100	male	250	6	25	39	39	19	33	25	12	52
0	female	40558	1065	2205	7269	7250	2634	5346	3616	1950	9223
1	female	42416	1168	2234	7776	7527	2815	5622	3801	2047	9426
2	female	41963	1216	2333	7749	7335	2751	5502	3670	2120	9287
3	female	42697	1230	2310	7834	7685	2760	5619	3628	2121	9510
4	female	43779	1335	2450	8172	7769	2751	5580	3695	2232	9795
5	female	44177	1319	2497	8229	7720	2817	5773	3686	2151	9985
6	female	44266	1314	2515	8512	7890	2829	5589	3717	2147	9753
7	female	43204	1338	2494	8254	7576	2709	5692	3702	2111	9328
8	female	42969	1270	2484	8365	7609	2724	5447	3694	2114	9262
9	female	41787	1341	2425	8321	7379	2564	5382	3610	1965	8800
10	female	42361	1386	2529	8385	7379	2668	5428	3550	2066	8970
11	female	42230	1343	2430	8352	7359	2645	5445	3563	2052	9041
12	female	42583	1386	2606	8288	7496	2702	5633	3505	2014	8953
13	female	41939	1358	2518	8150	7276	2604	5528	3592	2069	8844
14	female	42030	1402	2582	8319	7297	2621	5502	3405	2055	8847
15	female	42140	1362	2479	8314	7265	2637	5508	3585	2097	8893
16	female	42709	1363	2645	8490	7439	2732	5599	3519	2095	8827
17	female	43290	1400	2724	8473	7555	2755	5706	3603	2100	8974
18	female	43299	1362	2620	8431	7409	2727	5697	3671	2119	9263
19	female	44659	1323	2532	8285	7614	2757	5876	3786	2072	10414
20	female	45550	1285	2467	7935	7602	2812	5906	3768	2082	11693
21	female	45987	1197	2482	7620	7551	2953	5955	3890	2031	12308
22	female	48020	1207	2604	7760	7948	2955	6352	4056	2013	13125
23	female	49180	1268	2514	7824	7805	3065	6604	4216	2070	13814
24	female	51488	1283	2652	8118	8231	3184	6833	4647	2192	14348
25	female	55040	1332	2787	8294	8876	3503	7498	4840	2376	15534
26	female	56226	1286	2885	8711	8928	3488	7360	5045	2447	16076
27	female	57112	1313	2983	8834	9097	3562	7589	5133	2505	16096
28	female	58458	1487	3006	9197	9478	3611	7701	5165	2481	16332
29	female	59969	1533	3093	9680	9776	3805	8047	5335	2623	16077
30	female	61159	1481	3302	9970	9934	3874	8108	5392	2644	16454
31	female	62162	1607	3356	10543	9929	3805	8160	5518	2675	16569
32	female	61864	1685	3382	10444	10014	3856	8036	5441	2741	16265
33	female	62128	1725	3531	10488	9961	3882	8301	5288	2725	16227
34	female	61959	1703	3387	10807	10055	3779	8120	5323	2739	16046
35	female	61027	1764	3355	10663	9807	3713	8230	5254	2689	15552
36	female	61448	1835	3565	10893	9846	3941	8134	5228	2737	15269
37	female	61792	1886	3705	11090	10068	3900	8159	5301	2712	14971
38	female	61876	1972	3564	11268	9978	3942	8058	5319	2862	14913
39	female	61916	1985	3626	11384	10224	3757	8144	5211	2776	14809
40	female	63663	2102	3684	11938	10333	4049	8536	5335	2856	14830
41	female	62778	2067	3662	11679	10106	3855	8458	5368	2909	14674
42	female	60171	2063	3556	11206	9502	3771	8172	5190	2803	13908
43	female	58050	2052	3452	10868	9202	3617	7871	4735	2694	13559
44	female	56555	2009	3453	10617	9079	3448	7660	4758	2585	12946
45	female	56902	2069	3359	10853	9082	3533	7659	4824	2670	12853
46	female	57675	2089	3494	11102	9170	3541	8025	4956	2598	12700
47	female	59817	2152	3560	11661	9583	3726	8326	5060	2671	13078
48	female	60910	2153	3608	12126	9812	3714	8280	5059	2766	13392
49	female	61279	2271	3839	12164	9655	3741	8406	5154	2788	13261
50	female	63855	2287	3980	12589	10376	3996	8748	5523	2918	13438
51	female	66374	2328	4245	13395	10794	4063	9212	5564	2903	13870
52	female	67264	2439	4424	13595	10864	4269	9240	5655	3032	13746
53	female	71191	2478	4734	14395	11641	4580	9882	6022	3177	14282
54	female	71843	2446	4771	14534	11809	4572	9961	6174	3143	14433
55	female	71246	2492	4803	14438	11983	4400	9883	6272	3066	13909
56	female	71052	2474	4766	14184	12010	4488	9869	6334	3060	13867
57	female	71510	2586	4772	14310	12022	4597	9992	6342	3195	13694
58	female	71702	2490	4928	14535	12092	4606	10222	6240	3010	13579
59	female	71548	2689	4979	14415	12080	4416	10261	6099	3056	13553
60	female	68211	2588	4698	13785	11762	4393	9723	5746	2818	12698
61	female	65923	2552	4742	13331	11399	4137	9460	5424	2816	12062
62	female	64163	2567	4601	12865	10958	3965	9367	5290	2680	11870
63	female	61394	2448	4464	12111	10515	3828	9083	5059	2575	11311
64	female	58957	2327	4355	11705	9980	3736	8838	4878	2497	10641
65	female	57110	2350	4277	11193	9814	3634	8645	4650	2246	10301
66	female	55904	2216	4277	10967	9369	3605	8406	4494	2211	10359
67	female	51899	2142	3880	10103	8713	3297	7798	4230	2180	9556
68	female	48920	2036	3545	9704	8106	3124	7286	3929	2045	9145
69	female	47506	1896	3521	9250	8005	3078	6926	3952	2072	8806
70	female	45874	1898	3439	8988	7715	3010	6746	3696	1934	8448
71	female	44175	1851	3323	8757	7319	2836	6613	3618	1838	8020
72	female	44072	1794	3152	8770	7033	2884	6667	3592	1847	8333
73	female	45072	1852	3361	9047	7283	2887	6611	3630	1808	8593
74	female	45031	1820	3152	9225	7056	2878	6472	3680	1806	8942
75	female	45283	1764	3173	9165	7129	2831	6464	3633	1730	9394
76	female	34046	1030	2653	6015	5673	2422	5167	3170	1582	6334
77	female	31842	1025	2269	6253	4650	2090	4703	2530	1251	7071
78	female	38602	1226	2654	7663	5890	2437	5705	3133	1515	8379
79	female	36784	1148	2597	7297	5702	2305	5395	2940	1421	7979
80	female	37012	1103	2587	7320	6042	2309	5563	3131	1454	7503
81	female	40538	1455	2983	8172	6440	2525	6197	3232	1560	7974
82	female	42247	1575	3039	8863	6791	2544	6443	3262	1606	8124
83	female	37318	1399	2707	7754	6030	2294	5899	2828	1391	7016
84	female	24559	942	1822	5087	4264	1463	3753	2085	1084	4059
85	female	21005	850	1621	4360	3771	1259	3220	1786	934	3204
86	female	19287	846	1425	3850	3433	1215	3151	1585	791	2991
87	female	17706	796	1333	3590	3075	1057	2826	1492	796	2741
88	female	15820	630	1139	3332	2787	916	2605	1277	748	2386
89	female	14088	578	1080	2884	2443	840	2229	1158	634	2242
90	female	12843	510	1035	2524	2143	776	2150	1034	539	2132
91	female	10888	400	893	2153	1764	662	1858	882	415	1861
92	female	8988	353	745	1780	1391	523	1462	716	390	1628
93	female	7190	296	583	1445	1129	416	1172	555	292	1302
94	female	5439	208	454	1072	843	297	865	412	216	1072
95	female	4254	164	339	817	674	237	710	319	165	829
96	female	3231	108	271	599	486	181	516	248	129	693
97	female	2285	82	159	425	328	144	402	188	87	470
98	female	1428	46	110	279	221	88	230	105	50	299
99	female	1094	45	80	182	173	54	189	68	31	272
100	female	1461	46	109	248	232	88	216	132	56	334

### Sheet: Questionaire_Patients
Pat_questionaire_ID	Questionaire_Date_MMYYYY	Age_braket	Sex	education	Q1_visit_for_skin	F1_visit_for_skin_reason_cat	Q2_Project_known	Q2_Project_known_from_where	Q3_service_satistfaction	Q4_advantage_cat	Q4_disadvantage_cat	Q5_Problem_solved	Q5_Problem_not_solved_reason_cat	Q6_diagnosis_transfer_type	Q7_transportation_type	Q8_distance_toGP_km	Q8_distance_toGP_original	Q8_distance_to_Dermatologist_km	Q8_distance_to_Dermatologist_original	Q9_faster_to_treatment	Q9_estimated_time_saved_for_appointment	Q9_estimated_time_saved_for_appointment_unit_German	Q9_estimated_time_saved_for_appointment_weeks	Q9_estimated_waiting_time_saved_atappointment_h
1	2020-02-01	0-14	male	child	Yes	recommended	Yes	recom by medical personell (GP/dermatologist/nurses)	Yes	availability/convenience	none	Yes	problem solved	GP telephonically	privat	0.2	0.2	35	35	Yes	2	month	8.666	2.5
2	2020-08-01	75-89	female	higher vocational school	Yes	unknown	Yes	recom by medical personell (GP/dermatologist/nurses)	Yes	availability/convenience	none	Yes	problem solved	GP personally	privat	20	20	20	20	Yes	kA			kA
3	2020-10-01	45-59	male	statutory education	Yes	availability/convenience	No	not applicable	Yes	trusted GP	none	Yes	problem solved	GP personally	privat	1	1	30	30	Yes	1	month	4.333	2
4	2020-09-01	0-14	female	child	Yes	medical reasons	No	not applicable	Yes	trusted GP	none	Yes	problem solved	GP personally	privat	2	2	35	35	Yes	1	week	1	0.5
5	kA	75-89	female	statutory education	Yes	unknown	No	not applicable	Yes	availability/convenience	risk of quality loss in diagnosis/treatment	Yes	problem solved	GP personally	privat	30	30	kA	-	Yes	2.5	month	10.8325	2
6	kA	>90	female	statutory education	Yes	availability/convenience	No	not applicable	Yes	availability/convenience	none	Yes	problem solved	GP personally	privat	5	5	30	30	Yes	2.5	week	2.5	1
7	2020-10-01	0-14	male	child	Yes	recommended	No	not applicable	Yes	availability/convenience	none	Yes	problem solved	GP telephonically	privat	5	5	25	25	Yes	3.5	week	3.5	1
8	2020-02-01	60-74	male	statutory education	Yes	unknown	No	not applicable	Yes	unknown	none	Yes	problem solved	GP personally	medical transport service	1	1	30	30	Yes	1	week	1	kA
9	2020-02-01	45-59	male	statutory education	Yes	unknown	No	not applicable	Yes	availability/convenience	none	Yes	problem solved	GP personally	privat	3.5	3.5	kA	-	Yes	kA			kA
10	2020-08-01	30-44	female	statutory education	Yes	medical reasons	No	not applicable	Yes	unknown	none	Yes	problem solved	GP personally	privat	5	5	kA	-	Yes	kA			1
11	2020-02-01	75-89	male	statutory education	Yes	availability/convenience	No	not applicable	Yes	availability/convenience	none	Yes	problem solved	GP personally	privat	6	6	20	20	Yes	1	month	4.333	0.75
12	kA	>90	unknown	kA	Yes	medical reasons	No	not applicable	kA	unknown	none	Yes	problem solved	GP telephonically	privat	1.2	1.2	1.2	1.2	kA	2	week	2	kA
13	2020-04-01	45-59	female	higher vocational school	Yes	unknown	Yes	unknown	Yes	unknown	none	kA	kA	GP personally	privat	1	1	kA	-	kA	kA			kA
14	kA	30-44	female	kA	Yes	unknown	No	not applicable	Yes	availability/convenience	none	Yes	problem solved	GP telephonically	privat	10	10	10	10	Yes	kA			kA
15	2020-06-01	75-89	male	University of applied sciences/University/higher education institution	No	unknown	No	not applicable	Yes	availability/convenience	none	Yes	problem solved	GP personally	privat	0.5	0.5	4	4	Yes	kA			kA
16	kA	60-74	male	higher vocational school	Yes	availability/convenience	No	not applicable	Yes	availability/convenience	none	Yes	problem solved	GP personally	privat	0.5	0.5	2	2	Yes	2	week	2	0.5
17	2020-07-01	30-44	female	University of applied sciences/University/higher education institution	Yes	availability/convenience	No	not applicable	Yes	availability/convenience	none	Yes	problem solved	GP telephonically	privat	0.5	0.5	13	13	Yes	1	week	1	1
18	2020-02-01	60-74	male	statutory education	Yes	unknown	Yes	external information (newspaper, bulk mail, internet)	Yes	availability/convenience	none	Yes	problem solved	GP personally	privat	2	2	11	11	Yes	2	week	2	2
19	kA	30-44	male	statutory education	Yes	unknown	No	not applicable	Yes	unknown	none	Yes	problem solved	GP personally	privat	kA	?	10	10	Yes	kA			kA
20	kA	45-59	female	kA	Yes	unknown	Yes	unknown	Yes	unknown	none	Yes	problem solved	GP personally	privat	10	10	kA	-	Yes	kA			kA
21	kA	>90	female	higher vocational school	No	unknown	No	not applicable	No	availability/convenience	none	Yes	problem solved	GP personally	privat	8	8	12	12	Yes	2	month	8.666	1
22	kA	75-89	male	statutory education	Yes	availability/convenience	No	not applicable	kA	unknown	none	kA	kA	GP personally	privat	7	7	kA	-	kA	kA			1
23	2020-02-01	45-59	female	statutory education	Yes	unknown	No	not applicable	Yes	unknown	none	kA	kA	GP personally	privat	0.2	0.2	kA	-	Yes	kA			kA
24	2020-02-01	60-74	female	higher vocational school	Yes	trusted GP	No	not applicable	Yes	availability/convenience	none	Yes	problem solved	GP personally	privat	3	3	8	8	Yes	2.5	month	10.8325	kA
25	2020-02-01	60-74	male	higher vocational school	No	unknown	Yes	external information (newspaper, bulk mail, internet)	Yes	availability/convenience	none	Yes	problem solved	GP personally	privat	2	2	12	12	Yes	2.5	month	10.8325	1.5
26	2020-09-01	75-89	female	kA	Yes	availability/convenience	No	not applicable	Yes	availability/convenience	none	Yes	problem solved	GP personally	privat	0.5	0.5	15	15	Yes	kA			kA
27	2020-09-01	60-74	female	higher vocational school	Yes	availability/convenience	No	not applicable	Yes	availability/convenience	none	Yes	problem solved	GP personally	privat	3	3	kA	-	Yes	kA			kA
28	kA	>90	unknown	kA	Yes	unknown	Yes	unknown	Yes	unknown	none	Yes	problem solved	GP personally	privat	1	1	15	15	Yes	kA			kA
29	2020-08-01	30-44	female	statutory education	No	unknown	No	not applicable	Yes	availability/convenience	none	kA	kA	GP personally	privat	4	4	80	80	kA	4.5	month	19.4985	0.5
30	2020-09-01	0-14	female	child	Yes	availability/convenience	No	not applicable	Yes	availability/convenience	none	Yes	problem solved	GP personally	privat	4	4	10	10	Yes	2	week	2	1.5
31	kA	75-89	female	statutory education	Yes	unknown	No	not applicable	Yes	unknown	none	Yes	problem solved	GP personally	privat	3	3	kA	-	Yes	kA			0.5
32	kA	60-74	male	statutory education	Yes	unknown	Yes	unknown	Yes	unknown	none	Yes	problem solved	not received	privat	3	3	10	10	Yes	kA			kA
33	2020-08-01	75-89	female	statutory education	No	unknown	No	not applicable	Yes	availability/convenience	none	Yes	problem solved	GP personally	privat	5	5	9	9	Yes	kA			kA
34	2020-07-01	45-59	female	higher vocational school	Yes	trusted GP	No	not applicable	Yes	availability/convenience	none	Yes	problem solved	GP personally	privat	0.33	0.33	18	18	Yes	kA			1
35	kA	60-74	female	higher vocational school	Yes	availability/convenience	Yes	external information (newspaper, bulk mail, internet)	Yes	availability/convenience	none	Yes	problem solved	GP personally	privat	3	3	kA	-	Yes	kA			kA
36	2020-07-01	75-89	male	higher vocational school	Yes	trusted GP	No	not applicable	Yes	unknown	none	Yes	problem solved	GP personally	privat	3	3	kA	-	Yes	kA			kA
37	2020-07-01	75-89	female	statutory education	No	unknown	No	not applicable	kA	availability/convenience	none	kA	kA	GP personally	privat	1.5	1.5	10	10	Yes	1	week	1	0.5
38	kA	45-59	male	statutory education	Yes	unknown	No	not applicable	Yes	availability/convenience	none	Yes	problem solved	GP personally	privat	4	4	7	7	Yes	kA			kA
39	2020-02-01	>90	unknown	statutory education	Yes	unknown	No	not applicable	Yes	unknown	none	Yes	problem solved	GP personally	public	2	2	11	11	Yes	kA			kA
40	kA	>90	female	statutory education	Yes	unknown	Yes	unknown	Yes	availability/convenience	none	Yes	problem solved	GP personally	public	3	3	15	15	Yes	kA			kA
41	2020-06-01	60-74	female	statutory education	No	unknown	No	not applicable	Yes	availability/convenience	none	Yes	problem solved	GP telephonically	privat	5	5	20	20	Yes	kA			kA
42	2020-05-01	30-44	female	statutory education	No	unknown	No	not applicable	Yes	availability/convenience	none	Yes	problem solved	GP personally	public	3	3	10	10	Yes	kA			0.25
43	kA	30-44	female	higher vocational school	Yes	availability/convenience	Yes	unknown	Yes	availability/convenience	none	Yes	problem solved	GP personally	privat	2	2	12	12	Yes	1	month	4.333	0.5
44	2020-01-01	>90	male	statutory education	Yes	unknown	Yes	unknown	Yes	unknown	none	Yes	problem solved	GP telephonically	public	kA	-	kA	-	Yes	kA			kA
45	kA	>90	male	statutory education	No	unknown	No	not applicable	Yes	availability/convenience	none	Yes	problem solved	GP telephonically	privat	kA	-	kA	-	Yes	kA			kA
46	kA	>90	unknown	kA	Yes	recommended	No	not applicable	Yes	availability/convenience	none	Yes	problem solved	GP telephonically	kA	kA	-	kA	-	kA	kA			kA
47	2020-06-01	>90	female	statutory education	Yes	availability/convenience	Yes	unknown	Yes	availability/convenience	none	Yes	problem solved	GP personally	privat	5	5	10	10	Yes	2	week	2	1.5
48	kA	>90	unknown	kA	Yes	medical reasons	No	not applicable	Yes	availability/convenience	none	Yes	problem solved	GP personally	kA	kA	-	kA	-	kA	kA			kA
49	2020-07-01	30-44	female	higher vocational school	Yes	trusted GP	Yes	recom by others (family, friends, strangers)	Yes	availability/convenience	none	Yes	problem solved	GP personally	privat	1	1	10	10	Yes	1.5	month	6.4995	1
50	2020-03-01	60-74	male	kA	Yes	unknown	Yes	unknown	Yes	availability/convenience	none	Yes	problem solved	GP personally	kA	5	5	7	7	Yes	2	month	8.666	1
51	2020-04-01	30-44	male	statutory education	Yes	availability/convenience	No	not applicable	Yes	availability/convenience	time to result too long	Yes	problem solved	GP personally	privat	0.5	0.5	18	18	Yes	2	week	2	1.5
52	kA	60-74	female	statutory education	Yes	unknown	No	not applicable	Yes	unknown	none	Yes	problem solved	GP personally	privat	4	4	11	11	Yes	kA			kA
53	2020-04-01	15-29	male	higher vocational school	Yes	availability/convenience	No	not applicable	Yes	unknown	none	kA	wartet auf Behandlung	not received	privat	25	25	15	15	No	kA			kA
54	2020-04-01	60-74	male	higher vocational school	Yes	availability/convenience	Yes	external information (newspaper, bulk mail, internet)	Yes	availability/convenience	none	Yes	problem solved	GP personally	privat	5	5	10	10	Yes	1.5	month	6.4995	3
55	2020-02-01	45-59	female	statutory education	Yes	trusted GP	Yes	unknown	Yes	availability/convenience	none	Yes	problem solved	GP telephonically	privat	3	3	40	40	Yes	1.5	month	6.4995	2
56	2020-05-01	75-89	female	higher vocational school	Yes	trusted GP	No	not applicable	Yes	treatment quality/speed	none	Yes	problem solved	GP personally	privat	4	4	10	10	Yes	kA			kA
57	kA	60-74	male	higher vocational school	Yes	unknown	No	not applicable	Yes	unknown	none	Yes	problem solved	other person	privat	5	5	kA	-	Yes	kA			kA
58	2020-05-01	45-59	female	higher vocational school	Yes	availability/convenience	Yes	recom by medical personell (GP/dermatologist/nurses)	Yes	availability/convenience	none	Yes	problem solved	GP personally	privat	0.5	0.5	14	14	Yes	3	week	3	0.166667
59	2020-04-01	45-59	female	statutory education	Yes	trusted GP	Yes	recom by others (family, friends, strangers)	Yes	availability/convenience	none	Yes	problem solved	GP personally	privat	2	2	kA	-	Yes	2	week	2	2
60	2020-06-01	75-89	female	statutory education	Yes	trusted GP	Yes	unknown	kA	availability/convenience	none	kA	wartet auf Behandlung	GP personally	privat	1	1	8	8	Yes	unknown			kA
61	kA	60-74	male	University of applied sciences/University/higher education institution	Yes	medical reasons	No	not applicable	Yes	treatment quality/speed	none	Yes	problem solved	GP personally	privat	3	3	kA	-	Yes	unknown			kA
62	2020-06-01	45-59	female	statutory education	No	unknown	No	not applicable	Yes	availability/convenience	none	Yes	problem solved	GP personally	privat	1	1	10	10	Yes	2	month	8.666	2
63	kA	45-59	male	statutory education	No	unknown	No	not applicable	Yes	availability/convenience	none	Yes	problem solved	GP personally	privat	4	4	8	8	Yes	0.571429	week	0.571429	4
64	kA	>90	female	University of applied sciences/University/higher education institution	Yes	unknown	No	not applicable	Yes	unknown	none	Yes	problem solved	GP personally	medical transport service	2	2	kA	-	Yes	kA			kA
65	2020-06-01	45-59	female	kA	Yes	trusted GP	Yes	previously used service	Yes	availability/convenience	none	Yes	problem solved	GP personally	privat	3	3	16	16	Yes	0.571429	week	0.571429	1
66	2020-05-01	45-59	female	statutory education	Yes	availability/convenience	No	not applicable	Yes	availability/convenience	none	Yes	problem solved	GP personally	privat	2	2	20	20	Yes	2	week	2	1.5
67	kA	75-89	male	kA	Yes	medical reasons	No	not applicable	Yes	unknown	none	kA	kA	GP personally	public	15	15	kA	-	kA	kA			kA
68	kA	60-74	male	statutory education	Yes	trusted GP	No	not applicable	Yes	unknown	none	Yes	problem solved	GP personally	privat	3	3	15	15	Yes	kA			kA
69	kA	60-74	male	higher vocational school	Yes	medical reasons	Yes	unknown	Yes	availability/convenience	none	Yes	problem solved	GP personally	privat	5	5	10	10	Yes	4	week	4	3
70	2020-06-01	>90	male	statutory education	Yes	availability/convenience	No	not applicable	Yes	availability/convenience	none	Yes	problem solved	GP personally	privat	kA	-	10	10	Yes	kA			kA
71	2020-06-01	45-59	male	higher vocational school	Yes	medical reasons	No	not applicable	Yes	unknown	none	No	medical reason	GP personally	privat	15	15	kA	-	kA	kA			kA
72	2020-06-01	75-89	female	statutory education	Yes	unknown	No	not applicable	Yes	availability/convenience	none	Yes	problem solved	GP personally	medical transport service	5	5	10	10	Yes	7	week	7	2
73	2020-11-01	75-89	male	statutory education	Yes	unknown	No	not applicable	Yes	availability/convenience	none	Yes	problem solved	GP personally	privat	2	2	12	12	Yes	kA			0.5
74	2020-11-01	0-14	male	child	Yes	availability/convenience	Yes	recom by others (family, friends, strangers)	Yes	treatment quality/speed	none	Yes	problem solved	GP personally	privat	4	4	10	10	Yes	2.5	month	10.8325	1
75	2020-11-01	75-89	female	statutory education	Yes	unknown	No	not applicable	Yes	availability/convenience	none	Yes	problem solved	GP personally	privat	2.5	2.5	10	10	Yes	kA			1
76	2020-10-01	60-74	female	higher vocational school	Yes	trusted GP	No	not applicable	Yes	availability/convenience	none	kA	kA	GP personally	privat	2	2	36	36	Yes	2	month	8.666	0.5
77	kA	60-74	female	higher vocational school	Yes	availability/convenience	Yes	external information (newspaper, bulk mail, internet)	Yes	availability/convenience	none	Yes	problem solved	GP personally	privat	2	2	15	15	Yes	3	week	3	2
78	2020-11-01	45-59	female	statutory education	Yes	unknown	Yes	unknown	Yes	availability/convenience	none	Yes	problem solved	GP personally	privat	2	2	10	10	Yes	1	month	4.333	1
79	kA	60-74	male	higher vocational school	Yes	unknown	No	not applicable	kA	unknown	none	Yes	problem solved	GP personally	privat	1	1	12	12	kA	kA			kA
80	2020-10-01	30-44	female	higher vocational school	Yes	availability/convenience	No	not applicable	Yes	availability/convenience	risk of quality loss in diagnosis/treatment	kA	waiting for treatment start	GP telephonically	privat	2	2	12	12	Yes	2	week	2	2
81	2020-10-01	60-74	female	higher vocational school	kA	unknown	No	not applicable	Yes	unknown	none	Yes	problem solved	GP personally	privat	2.5	2.5	kA	-	Yes	kA			kA
82	kA	>90	unknown	kA	Yes	trusted GP	No	not applicable	Yes	treatment quality/speed	none	Yes	problem solved	GP personally	privat	3	3	kA	-	No	kA			kA
83	kA	15-29	female	kA	Yes	unknown	No	not applicable	Yes	unknown	none	Yes	problem solved	GP personally	privat	5	5	kA	-	Yes	unknown			kA
84	2020-10-01	45-59	male	higher vocational school	Yes	availability/convenience	No	not applicable	Yes	availability/convenience	none	Yes	problem solved	GP personally	privat	2	2	8	8	No	kA			kA
85	kA	30-44	male	kA	Yes	unknown	No	not applicable	Yes	unknown	none	Yes	problem solved	GP telephonically	privat	10	10	kA	-	Yes	kA			kA
86	2020-10-01	75-89	female	higher vocational school	Yes	medical reasons	No	not applicable	Yes	availability/convenience	none	Yes	problem solved	GP personally	privat	5	5	20	20	No	kA			kA
87	kA	75-89	female	kA	Yes	medical reasons	Yes	unknown	Yes	treatment quality/speed	none	Yes	problem solved	GP personally	privat	kA	-	kA	-	Yes	kA			kA
88	2020-09-01	60-74	male	higher vocational school	Yes	availability/convenience	No	not applicable	Yes	unknown	none	Yes	problem solved	GP personally	privat	4	4	8	8	Yes	kA			1
89	kA	>90	unknown	kA	Yes	medical reasons	Yes	unknown	Yes	availability/convenience	none	No	unknown	kA	kA	kA	-	kA	-	kA	kA			kA
90	2020-09-01	60-74	male	higher vocational school	Yes	medical reasons	No	not applicable	Yes	availability/convenience	none	Yes	problem solved	GP personally	privat	12	12	3	3	No	kA			kA
91	kA	>90	female	statutory education	Yes	unknown	Yes	unknown	Yes	unknown	none	Yes	problem solved	GP personally	privat	0.5	0.5	kA	-	No	kA			kA
92	2020-09-01	15-29	female	child	Yes	medical reasons	Yes	external information (newspaper, bulk mail, internet)	Yes	availability/convenience	none	Yes	problem solved	GP personally	privat	3	3	kA	-	Yes	2.5	month	10.8325	1
93	2020-09-01	15-29	female	child	Yes	unknown	No	not applicable	Yes	availability/convenience	none	Yes	problem solved	GP personally	privat	1	1	14	14	Yes	3	week	3	kA
94	2020-09-01	75-89	male	statutory education	Yes	unknown	No	not applicable	Yes	treatment quality/speed	none	Yes	problem solved	GP personally	public	4	4	kA	-	Yes	kA			0.5
95	2020-09-01	45-59	male	statutory education	Yes	trusted GP	No	not applicable	Yes	availability/convenience	none	Yes	problem solved	GP personally	privat	10	10	8	8	Yes	3.5	week	3.5	1.5
96	kA	60-74	female	kA	Yes	unknown	No	not applicable	Yes	unknown	none	Yes	problem solved	GP personally	privat	10	10	kA	-	Yes	kA			kA
97	2020-09-01	30-44	female	University of applied sciences/University/higher education institution	Yes	medical reasons	No	not applicable	Yes	availability/convenience	none	Yes	problem solved	GP personally	privat	5	5	kA	-	Yes	2	week	2	kA
98	kA	15-29	male	child	Yes	unknown	No	not applicable	Yes	availability/convenience	none	Yes	problem solved	GP personally	privat	8	8	16	16	Yes	3	week	3	3.5
99	2020-09-01	30-44	female	University of applied sciences/University/higher education institution	Yes	trusted GP	No	not applicable	Yes	financially cheaper	none	Yes	problem solved	GP personally	privat	1	1	10	10	Yes	2	week	2	kA
100	2020-09-01	45-59	female	statutory education	Yes	availability/convenience	Yes	recom by medical personell (GP/dermatologist/nurses)	Yes	availability/convenience	none	Yes	problem solved	GP personally	privat	7	7	kA	-	Yes	4	month	17.332	kA
101	2020-10-01	60-74	male	statutory education	Yes	trusted GP	No	not applicable	Yes	availability/convenience	none	Yes	problem solved	GP telephonically	privat	12	12	45	45	Yes	2.5	week	2.5	1
102	2020-11-01	60-74	male	statutory education	Yes	unknown	No	not applicable	Yes	availability/convenience	none	Yes	problem solved	other person	medical transport service	2.8	2.8	25	25	Yes	kA			kA
103	2020-10-01	60-74	male	University of applied sciences/University/higher education institution	Yes	unknown	No	not applicable	Yes	availability/convenience	none	Yes	problem solved	GP telephonically	privat	2.6	2.6	25	25	Yes	2	month	8.666	1
104	2020-11-01	30-44	female	University of applied sciences/University/higher education institution	Yes	availability/convenience	No	not applicable	Yes	treatment quality/speed	none	Yes	problem solved	GP telephonically	privat	6	6	65	65	Yes	6	month	25.998	0.5
105	2020-10-01	30-44	male	University of applied sciences/University/higher education institution	No	unknown	Yes	recom by medical personell (GP/dermatologist/nurses)	Yes	availability/convenience	none	Yes	problem solved	GP personally	privat	10	10	35	35	Yes	3	month	12.999	3
106	kA	>90	unknown	kA	Yes	unknown	No	not applicable	Yes	availability/convenience	none	kA	kA	GP personally	privat	4	4	kA	-	Yes	kA			kA
107	2020-10-01	60-74	female	higher vocational school	Yes	trusted GP	No	not applicable	Yes	availability/convenience	none	Yes	problem solved	GP telephonically	privat	1.5	1.5	50	50	Yes	1.5	week	1.5	1
108	2020-10-01	60-74	male	University of applied sciences/University/higher education institution	Yes	trusted GP	No	not applicable	Yes	availability/convenience	none	Yes	problem solved	GP personally	privat	2	2	30	30	Yes	1	week	1	1
109	2020-11-01	60-74	male	higher vocational school	No	unknown	No	not applicable	Yes	treatment quality/speed	none	Yes	problem solved	GP personally	privat	4	4	30	30	Yes	1	month	4.333	kA
110	2020-10-01	0-14	male	child	Yes	availability/convenience	Yes	recom by medical personell (GP/dermatologist/nurses)	Yes	availability/convenience	none	Yes	problem solved	GP telephonically	privat	1.3	1.3	66	66	Yes	kA			kA
111	2020-04-01	15-29	female	child	Yes	medical reasons	No	not applicable	Yes	treatment quality/speed	coverage too small	Yes	problem solved	not received	privat	10	10	50	50	Yes	2	month	8.666	1.5
112	2020-05-01	60-74	female	higher vocational school	Yes	medical reasons	No	not applicable	Yes	availability/convenience	none	Yes	problem solved	GP personally	privat	12	12	45	45	Yes	unknown			kA
113	2020-09-01	30-44	female	higher vocational school	Yes	unknown	No	not applicable	Yes	availability/convenience	none	Yes	problem solved	GP personally	privat	10	10	30	30	Yes	kA			kA
114	2020-10-01	0-14	unknown	child	Yes	unknown	No	not applicable	Yes	treatment quality/speed	none	Yes	problem solved	GP personally	kA	1	1	40	40	Yes	kA			kA
115	2020-09-01	30-44	female	University of applied sciences/University/higher education institution	Yes	availability/convenience	Yes	recom by medical personell (GP/dermatologist/nurses)	Yes	availability/convenience	none	Yes	problem solved	GP personally	privat	10	10	10	10	Yes	3	week	3	0.5
116	2020-01-01	75-89	female	kA	Yes	unknown	No	not applicable	Yes	unknown	none	Yes	problem solved	GP personally	privat	4	4	30	30	Yes	kA			kA
117	kA	75-89	female	statutory education	Yes	availability/convenience	No	not applicable	kA	unknown	none	No	medical reason	not received	medical transport service	kA	-	kA	-	kA	kA			kA
118	2020-04-01	30-44	female	higher vocational school	Yes	availability/convenience	No	not applicable	Yes	availability/convenience	none	Yes	problem solved	GP personally	privat	0.2	0.2	7	7	Yes	0.357143	week	0.357143	0.5
119	2020-08-01	45-59	female	higher vocational school	Yes	availability/convenience	Yes	recom by medical personell (GP/dermatologist/nurses)	Yes	availability/convenience	none	Yes	problem solved	GP personally	privat	10	10	50	50	Yes	2	week	2	2
120	2020-03-01	>90	unknown	higher vocational school	Yes	recommended	No	not applicable	Yes	availability/convenience	none	Yes	problem solved	GP personally	privat	4.5	4.5	23	23	No	kA			kA
121	2020-08-01	60-74	unknown	higher vocational school	Yes	unknown	No	not applicable	Yes	availability/convenience	none	Yes	problem solved	GP personally	privat	40	40	0.5	0.5	Yes	kA			kA
122	2020-11-01	15-29	unknown	higher vocational school	Yes	unknown	No	not applicable	Yes	availability/convenience	none	Yes	problem solved	GP telephonically	public	8	8	40	40	Yes	kA			kA
123	2020-08-01	60-74	unknown	University of applied sciences/University/higher education institution	No	unknown	No	not applicable	Yes	availability/convenience	none	Yes	problem solved	GP personally	privat	18	18	8	8	Yes	kA			kA
124	2020-08-01	45-59	male	statutory education	No	unknown	No	not applicable	Yes	availability/convenience	none	Yes	problem solved	GP personally	privat	40	40	3	3	Yes	kA			kA
125	2020-08-01	60-74	male	higher vocational school	Yes	unknown	No	not applicable	Yes	availability/convenience	none	Yes	problem solved	GP personally	privat	40	40	10	10	Yes	2	month	8.666	0.166667
126	2020-08-01	45-59	unknown	statutory education	No	unknown	No	not applicable	Yes	availability/convenience	none	Yes	problem solved	GP personally	kA	1	1	40	40	Yes	kA			kA
127	kA	>90	unknown	kA	No	unknown	No	not applicable	Yes	availability/convenience	none	Yes	problem solved	GP personally	kA	kA	-	kA	-	kA	kA			kA
128	kA	60-74	male	statutory education	Yes	unknown	Yes	unknown	Yes	unknown	none	Yes	problem solved	GP personally	privat	8	8	12	12	Yes	0.571429	week	0.571429	kA
129	2020-09-01	60-74	female	statutory education	Yes	unknown	No	not applicable	kA	unknown	none	Yes	problem solved	GP personally	privat	1	1	14	14	kA	kA			kA
130	2020-01-01	>90	male	kA	Yes	medical reasons	No	not applicable	Yes	unknown	none	Yes	problem solved	GP personally	privat	1	1	1	1	Yes	kA			kA
131	2020-09-01	60-74	female	statutory education	Yes	unknown	No	not applicable	Yes	availability/convenience	none	Yes	problem solved	GP personally	privat	1	1	40	40	Yes	kA			kA
132	2020-09-01	30-44	female	University of applied sciences/University/higher education institution	Yes	unknown	Yes	unknown	Yes	availability/convenience	none	Yes	problem solved	GP personally	privat	kA	-	50	50	Yes	kA			kA
133	2020-10-01	30-44	unknown	higher vocational school	No	unknown	No	not applicable	Yes	availability/convenience	none	Yes	problem solved	GP personally	privat	30	30	25	25	Yes	kA			kA
134	2020-08-01	0-14	unknown	child	No	unknown	No	not applicable	Yes	availability/convenience	none	Yes	problem solved	GP personally	privat	4	4	40	40	Yes	kA			kA
135	2020-08-01	30-44	female	higher vocational school	Yes	unknown	No	not applicable	Yes	availability/convenience	none	Yes	problem solved	GP personally	privat	3	3	36	36	Yes	2.5	month	10.8325	kA
136	2020-10-01	60-74	unknown	statutory education	Yes	unknown	No	not applicable	Yes	availability/convenience	none	Yes	problem solved	GP personally	privat	5	5	40	40	Yes	kA			kA
137	2020-10-01	45-59	unknown	statutory education	Yes	unknown	No	not applicable	Yes	availability/convenience	none	Yes	problem solved	GP telephonically	privat	8	8	40	40	Yes	kA			kA
138	kA	60-74	female	University of applied sciences/University/higher education institution	Yes	unknown	No	not applicable	Yes	trusted GP	none	Yes	problem solved	kA	privat	6	6	50	50	Yes	kA			1
139	kA	75-89	female	statutory education	Yes	unknown	Yes	recom by medical personell (GP/dermatologist/nurses)	Yes	availability/convenience	coverage too small	Yes	problem solved	GP personally	medical transport service	1	1	20	20	Yes	2	month	8.666	1
140	2020-09-01	0-14	unknown	child	Yes	unknown	Yes	unknown	Yes	availability/convenience	none	Yes	problem solved	GP personally	privat	1	1	40	40	Yes	kA			kA
141	2020-10-01	45-59	female	statutory education	No	unknown	No	not applicable	Yes	availability/convenience	none	Yes	problem solved	GP personally	privat	8	8	40	40	Yes	kA			kA
142	2020-11-01	45-59	female	higher vocational school	Yes	unknown	No	not applicable	Yes	availability/convenience	none	Yes	problem solved	GP personally	privat	8	8	30	30	Yes	kA			kA
143	2020-08-01	>90	unknown	statutory education	Yes	unknown	No	not applicable	Yes	availability/convenience	none	Yes	problem solved	GP personally	privat	3	3	37	37	Yes	kA			kA
144	2020-10-01	15-29	unknown	child	Yes	unknown	Yes	unknown	Yes	treatment quality/speed	none	Yes	problem solved	GP personally	public	30	30	10	10	Yes	kA			kA
145	2020-09-01	15-29	unknown	statutory education	No	unknown	No	not applicable	Yes	availability/convenience	none	Yes	problem solved	GP telephonically	privat	8	8	40	40	Yes	kA			kA
146	2020-09-01	30-44	female	higher vocational school	Yes	unknown	Yes	recom by medical personell (GP/dermatologist/nurses)	Yes	availability/convenience	none	Yes	problem solved	GP personally	privat	10	10	40	40	Yes	kA			kA
147	kA	15-29	female	higher vocational school	Yes	availability/convenience	No	not applicable	Yes	availability/convenience	none	Yes	problem solved	GP personally	privat	36	36	7	7	Yes	2.5	month	10.8325	kA
148	2020-10-01	>90	unknown	higher vocational school	Yes	unknown	No	not applicable	Yes	availability/convenience	none	Yes	problem solved	GP personally	privat	1	1	40	40	Yes	kA			kA
149	2020-08-01	0-14	male	child	Yes	unknown	No	not applicable	Yes	availability/convenience	none	Yes	problem solved	GP personally	privat	37	37	2	2	Yes	2	month	8.666	kA
150	2020-08-01	30-44	female	higher vocational school	Yes	availability/convenience	No	not applicable	Yes	availability/convenience	none	Yes	problem solved	GP personally	privat	1	1	37	37	Yes	2.5	month	10.8325	1
151	2020-09-01	45-59	unknown	higher vocational school	Yes	unknown	No	not applicable	Yes	availability/convenience	none	Yes	problem solved	GP personally	privat	3	3	40	40	Yes	kA			kA
152	2020-08-01	45-59	unknown	higher vocational school	Yes	availability/convenience	Yes	recom by medical personell (GP/dermatologist/nurses)	Yes	availability/convenience	none	Yes	problem solved	GP personally	privat	30	30	8	8	Yes	kA			kA
153	2020-11-01	60-74	female	higher vocational school	Yes	unknown	No	not applicable	Yes	availability/convenience	none	Yes	problem solved	GP personally	privat	8	8	40	40	Yes	kA			kA
154	kA	>90	unknown	kA	Yes	availability/convenience	No	not applicable	Yes	treatment quality/speed	none	Yes	problem solved	GP personally	kA	kA	-	kA	-	kA	kA			kA
155	2020-09-01	30-44	female	higher vocational school	Yes	unknown	No	not applicable	Yes	availability/convenience	none	Yes	problem solved	GP telephonically	privat	25	25	25	25	kA	2	month	8.666	kA
156	2020-10-01	15-29	female	statutory education	Yes	unknown	No	not applicable	Yes	availability/convenience	none	Yes	problem solved	GP telephonically	privat	7	7	40	40	Yes	kA			kA
157	2020-10-01	45-59	unknown	higher vocational school	Yes	unknown	No	not applicable	Yes	treatment quality/speed	none	Yes	problem solved	GP personally	privat	8	8	40	40	Yes	kA			kA
158	2020-10-01	30-44	unknown	higher vocational school	Yes	unknown	Yes	unknown	Yes	availability/convenience	none	Yes	problem solved	GP personally	privat	8	8	40	40	Yes	kA			kA
159	2020-11-01	60-74	male	University of applied sciences/University/higher education institution	Yes	unknown	No	not applicable	Yes	availability/convenience	none	Yes	problem solved	GP personally	kA	10	10	kA	-	Yes	kA			kA
160	kA	45-59	female	statutory education	Yes	medical reasons	No	not applicable	kA	unknown	none	kA	kA	GP personally	privat	1	1	kA	-	Yes	kA			kA
161	2020-07-01	60-74	female	statutory education	Yes	availability/convenience	No	not applicable	Yes	unknown	none	Yes	problem solved	GP personally	privat	10	10	10	10	Yes	kA			kA
162	kA	60-74	female	statutory education	Yes	recommended	No	not applicable	Yes	availability/convenience	none	Yes	problem solved	GP telephonically	privat	1.5	1.5	10	10	Yes	1	month	4.333	0.5
163	kA	0-14	female	child	Yes	unknown	Yes	unknown	Yes	availability/convenience	none	Yes	problem solved	GP personally	privat	2	2	kA	-	Yes	kA			kA
164	2020-09-01	0-14	male	child	Yes	unknown	Yes	unknown	Yes	availability/convenience	none	Yes	problem solved	GP personally	privat	1	1	40	40	Yes	kA			kA
165	2020-08-01	45-59	unknown	University of applied sciences/University/higher education institution	Yes	unknown	No	not applicable	Yes	availability/convenience	none	Yes	problem solved	GP personally	kA	6	6	37	37	Yes	kA			1
166	2020-10-01	45-59	unknown	statutory education	No	unknown	No	not applicable	Yes	availability/convenience	none	Yes	problem solved	GP telephonically	privat	2	2	40	40	Yes	kA			kA
167	2020-11-01	60-74	unknown	statutory education	No	unknown	No	not applicable	Yes	availability/convenience	none	Yes	problem solved	GP personally	public	1	1	40	40	Yes	kA			kA
168	2020-08-01	60-74	unknown	statutory education	No	unknown	No	not applicable	Yes	availability/convenience	none	Yes	problem solved	GP personally	privat	1	1	40	40	Yes	kA			kA
169	2020-07-01	60-74	male	statutory education	Yes	availability/convenience	No	not applicable	Yes	treatment quality/speed	none	Yes	problem solved	GP personally	privat	5	5	60	60	Yes	2	week	2	1.5
170	2020-08-01	60-74	male	statutory education	Yes	unknown	No	not applicable	Yes	availability/convenience	none	Yes	problem solved	GP personally	privat	1	1	54	54	Yes	3	week	3	kA
171	kA	60-74	female	higher vocational school	Yes	unknown	No	not applicable	Yes	unknown	none	Yes	problem solved	kA	privat	6	6	kA	-	Yes	kA			kA
172	2020-09-01	0-14	male	child	Yes	availability/convenience	No	not applicable	Yes	availability/convenience	none	Yes	problem solved	GP telephonically	privat	5	5	50	50	Yes	2.5	month	10.8325	1
173	2020-10-01	75-89	male	statutory education	Yes	trusted GP	No	not applicable	Yes	availability/convenience	none	Yes	problem solved	GP personally	privat	1	1	55	55	Yes	1.5	month	6.4995	0.75
174	2020-10-01	75-89	male	statutory education	Yes	unknown	No	not applicable	Yes	availability/convenience	none	Yes	problem solved	GP personally	privat	5	5	55	55	Yes	1	month	4.333	0.75
175	2020-06-01	60-74	male	statutory education	Yes	availability/convenience	Yes	recom by medical personell (GP/dermatologist/nurses)	Yes	availability/convenience	risk of quality loss in diagnosis/treatment	No	medical reason	not received	privat	6	6	50	50	Yes	3	week	3	kA
176	2020-08-01	75-89	unknown	higher vocational school	Yes	unknown	Yes	unknown	Yes	availability/convenience	none	Yes	problem solved	GP personally	privat	0	0	55	55	Yes	kA			kA
177	2020-11-01	30-44	male	statutory education	Yes	availability/convenience	No	not applicable	Yes	treatment quality/speed	none	Yes	problem solved	GP personally	privat	7	7	50	50	Yes	kA			kA
178	2020-09-01	60-74	female	statutory education	Yes	trusted GP	No	not applicable	Yes	availability/convenience	none	Yes	problem solved	GP telephonically	privat	4	4	45	45	Yes	3	week	3	kA
179	2020-09-01	45-59	female	statutory education	Yes	availability/convenience	No	not applicable	Yes	treatment quality/speed	none	Yes	problem solved	GP personally	privat	4	4	45	45	Yes	3	week	3	kA
180	2020-09-01	15-29	male	child	Yes	availability/convenience	No	not applicable	Yes	availability/convenience	none	Yes	problem solved	GP telephonically	privat	15	15	50	50	Yes	kA			kA
181	kA	45-59	female	statutory education	Yes	availability/convenience	No	not applicable	Yes	availability/convenience	none	Yes	problem solved	GP telephonically	privat	3	3	50	50	Yes	1	month	4.333	kA
182	2020-08-01	75-89	unknown	statutory education	Yes	trusted GP	No	not applicable	Yes	availability/convenience	none	Yes	problem solved	GP personally	privat	1	1	50	50	Yes	kA			kA
183	2020-07-01	60-74	female	statutory education	Yes	availability/convenience	Yes	recom by medical personell (GP/dermatologist/nurses)	Yes	treatment quality/speed	risk of quality loss in diagnosis/treatment	Yes	problem solved	GP personally	privat	0	0	55	55	Yes	kA			kA
184	2021-03-01	60-74	female	statutory education	Yes	unknown	No	not applicable	Yes	availability/convenience	none	Yes	problem solved	GP personally	privat	8	8	45	45	Yes	kA			kA
185	2021-03-01	45-59	male	higher vocational school	Yes	unknown	No	not applicable	Yes	availability/convenience	none	Yes	problem solved	GP personally	privat	8	8	45	45	Yes	kA			kA
186	2021-04-01	15-29	female	higher vocational school	Yes	unknown	No	not applicable	Yes	treatment quality/speed	none	Yes	problem solved	GP personally	privat	10	10	30	30	Yes	kA			kA
187	2021-04-01	45-59	female	University of applied sciences/University/higher education institution	No	unknown	No	not applicable	Yes	availability/convenience	none	Yes	problem solved	GP personally	privat	8	8	50	50	Yes	kA			kA
188	2021-04-01	45-59	female	statutory education	Yes	unknown	No	not applicable	Yes	availability/convenience	none	Yes	problem solved	GP personally	privat	8	8	45	45	Yes	kA			kA
189	2021-03-01	0-14	male	child	Yes	unknown	No	not applicable	Yes	availability/convenience	none	Yes	problem solved	GP personally	privat	8	8	40	40	Yes	kA			kA
190	2021-02-01	45-59	male	statutory education	Yes	unknown	No	not applicable	Yes	availability/convenience	none	Yes	problem solved	GP personally	privat	1	1	40	40	Yes	kA			kA
191	2021-04-01	30-44	female	statutory education	No	unknown	No	not applicable	Yes	availability/convenience	none	Yes	problem solved	GP personally	privat	1	1	40	40	Yes	kA			kA
192	2021-04-01	>90	male	higher vocational school	Yes	unknown	No	not applicable	Yes	availability/convenience	none	Yes	problem solved	GP personally	privat	10	10	30	30	Yes	2	month	8.666	kA
193	2021-02-01	30-44	female	statutory education	Yes	unknown	No	not applicable	Yes	availability/convenience	none	Yes	problem solved	GP personally	privat	8	8	45	45	Yes	kA			kA
194	kA	75-89	female	statutory education	Yes	unknown	No	not applicable	Yes	availability/convenience	none	Yes	problem solved	GP personally	privat	6	6	36	36	Yes	kA			3.5
195	2021-01-01	0-14	female	child	Yes	unknown	Yes	unknown	Yes	availability/convenience	none	Yes	problem solved	GP personally	privat	8	8	40	40	Yes	kA			kA
196	2021-01-01	15-29	unknown	statutory education	No	unknown	No	not applicable	Yes	availability/convenience	none	Yes	problem solved	GP telephonically	privat	2	2	40	40	Yes	kA			kA
197	2021-02-01	0-14	unknown	child	No	unknown	No	not applicable	Yes	availability/convenience	none	Yes	problem solved	kA	privat	2	2	40	40	Yes	2	month	8.666	kA
198	2021-04-01	60-74	female	statutory education	No	unknown	No	not applicable	Yes	availability/convenience	none	Yes	problem solved	GP personally	privat	10	10	50	50	Yes	kA			kA
199	2021-04-01	15-29	female	higher vocational school	Yes	availability/convenience	No	not applicable	Yes	availability/convenience	none	Yes	problem solved	GP personally	privat	10	10	45	45	Yes	kA			kA
200	2021-02-01	0-14	female	child	Yes	unknown	No	not applicable	Yes	availability/convenience	none	Yes	problem solved	GP personally	privat	2	2	50	50	Yes	2	month	8.666	1
201	2021-01-01	60-74	male	statutory education	No	unknown	No	not applicable	Yes	availability/convenience	none	Yes	problem solved	GP personally	privat	1	1	40	40	kA	kA			kA
202	2021-03-01	75-89	female	statutory education	Yes	unknown	No	not applicable	Yes	availability/convenience	none	Yes	problem solved	GP personally	privat	10	10	50	50	Yes	2	month	8.666	0.25
203	2021-04-01	45-59	female	statutory education	Yes	unknown	No	not applicable	Yes	availability/convenience	none	Yes	problem solved	GP personally	privat	1	1	40	40	Yes	kA			kA
204	2020-12-01	0-14	female	child	Yes	unknown	No	not applicable	Yes	treatment quality/speed	none	Yes	problem solved	GP telephonically	privat	1	1	40	40	Yes	kA			kA
205	2021-02-01	75-89	female	statutory education	Yes	unknown	No	not applicable	Yes	availability/convenience	none	Yes	problem solved	GP personally	privat	10	10	45	45	Yes	2.5	month	10.8325	0.25
206	2021-02-01	0-14	male	child	Yes	unknown	Yes	unknown	Yes	availability/convenience	none	Yes	problem solved	GP personally	privat	1	1	40	40	Yes	kA			kA
207	2021-02-01	60-74	male	statutory education	Yes	unknown	No	not applicable	Yes	availability/convenience	none	Yes	problem solved	GP personally	privat	1	1	40	40	Yes	kA			kA
208	2020-12-01	75-89	male	statutory education	Yes	unknown	No	not applicable	Yes	availability/convenience	none	Yes	problem solved	GP personally	privat	2	2	40	40	Yes	2	month	8.666	kA
209	2020-12-01	30-44	female	statutory education	Yes	unknown	Yes	unknown	Yes	availability/convenience	none	Yes	problem solved	GP personally	privat	8	8	40	40	Yes	kA			kA
210	2021-02-01	45-59	male	statutory education	Yes	unknown	No	not applicable	Yes	availability/convenience	none	Yes	problem solved	GP personally	privat	2	2	40	40	Yes	kA			kA
211	2021-02-01	15-29	female	higher vocational school	Yes	unknown	Yes	unknown	Yes	availability/convenience	none	Yes	problem solved	GP personally	privat	1	1	40	40	Yes	kA			kA
212	2021-04-01	60-74	female	statutory education	Yes	unknown	Yes	unknown	Yes	treatment quality/speed	none	Yes	problem solved	GP personally	privat	1	1	40	40	Yes	kA			kA
213	2020-11-01	>90	unknown	higher vocational school	Yes	unknown	No	not applicable	Yes	availability/convenience	none	Yes	problem solved	GP personally	privat	20	20	60	60	Yes	kA			kA
214	2020-11-01	45-59	female	higher vocational school	Yes	unknown	Yes	unknown	Yes	availability/convenience	none	Yes	problem solved	GP personally	privat	1	1	40	40	Yes	kA			kA
215	2021-01-01	30-44	female	kA	Yes	availability/convenience	No	not applicable	Yes	availability/convenience	none	Yes	problem solved	GP personally	privat	4	4	50	50	Yes	kA			kA
216	2021-02-01	30-44	unknown	higher vocational school	Yes	unknown	No	not applicable	Yes	availability/convenience	none	Yes	problem solved	GP personally	privat	8	8	45	45	Yes	kA			kA
217	2021-02-01	75-89	female	statutory education	Yes	unknown	Yes	unknown	Yes	treatment quality/speed	none	Yes	problem solved	GP personally	privat	8	8	45	45	Yes	kA			kA
218	2021-01-01	45-59	female	higher vocational school	Yes	unknown	No	not applicable	Yes	availability/convenience	none	Yes	problem solved	GP personally	privat	8	8	40	40	Yes	kA			kA
219	2021-02-01	60-74	unknown	statutory education	Yes	unknown	Yes	unknown	Yes	availability/convenience	none	Yes	problem solved	GP personally	privat	8	8	kA	-	Yes	6	week	6	3
220	2021-04-01	45-59	female	higher vocational school	Yes	unknown	No	not applicable	Yes	availability/convenience	none	Yes	problem solved	GP personally	privat	8	8	40	40	Yes	kA			kA
221	2021-02-01	45-59	male	University of applied sciences/University/higher education institution	Yes	unknown	No	not applicable	Yes	availability/convenience	none	Yes	problem solved	GP personally	privat	8	8	45	45	Yes	kA			kA
222	kA	>90	unknown	kA	Yes	unknown	No	not applicable	Yes	availability/convenience	none	Yes	problem solved	GP personally	privat	2	2	40	40	Yes	kA			kA
223	2021-04-01	0-14	female	child	Yes	unknown	No	not applicable	Yes	treatment quality/speed	none	Yes	problem solved	GP personally	privat	8	8	40	40	Yes	2	month	8.666	kA
224	2021-04-01	45-59	female	higher vocational school	Yes	unknown	Yes	unknown	Yes	availability/convenience	none	Yes	problem solved	GP personally	privat	8	8	40	40	Yes	2	month	8.666	kA
225	2021-04-01	75-89	female	higher vocational school	Yes	unknown	No	not applicable	Yes	availability/convenience	none	Yes	problem solved	GP personally	privat	10	10	40	40	Yes	kA			kA
226	2021-02-01	75-89	male	statutory education	Yes	unknown	Yes	unknown	Yes	availability/convenience	none	Yes	problem solved	GP personally	privat	8	8	45	45	Yes	kA			kA
227	2021-04-01	30-44	female	higher vocational school	Yes	unknown	No	not applicable	Yes	availability/convenience	none	Yes	problem solved	GP personally	privat	1	1	40	40	Yes	kA			kA
228	2021-04-01	30-44	male	statutory education	Yes	unknown	No	not applicable	Yes	availability/convenience	none	Yes	problem solved	GP personally	privat	5	5	50	50	Yes	2	month	8.666	0.25
229	2021-04-01	15-29	female	child	Yes	unknown	Yes	recom by medical personell (GP/dermatologist/nurses)	Yes	availability/convenience	none	Yes	problem solved	GP personally	privat	2	2	45	45	Yes	kA			kA
230	2021-02-01	15-29	female	statutory education	Yes	unknown	No	not applicable	Yes	treatment quality/speed	none	Yes	problem solved	GP personally	privat	1	1	40	40	Yes	kA			kA
231	2021-01-01	45-59	unknown	higher vocational school	Yes	unknown	Yes	unknown	Yes	availability/convenience	none	Yes	problem solved	GP personally	privat	6	6	40	40	Yes	kA			kA
232	2021-01-01	30-44	female	higher vocational school	Yes	unknown	Yes	unknown	Yes	availability/convenience	none	Yes	problem solved	GP personally	kA	0	0	40	40	Yes	kA			kA
233	2021-02-01	75-89	male	statutory education	Yes	unknown	No	not applicable	Yes	availability/convenience	none	Yes	problem solved	GP personally	privat	1	1	40	40	Yes	kA			kA
234	2021-02-01	45-59	male	higher vocational school	Yes	unknown	Yes	unknown	Yes	availability/convenience	none	Yes	problem solved	GP personally	privat	10	10	30	30	Yes	kA			kA
235	2021-01-01	15-29	unknown	University of applied sciences/University/higher education institution	No	unknown	No	not applicable	Yes	availability/convenience	none	Yes	problem solved	GP telephonically	privat	6	6	40	40	Yes	kA			kA
236	2020-04-01	75-89	unknown	statutory education	Yes	unknown	No	not applicable	Yes	availability/convenience	none	Yes	problem solved	GP personally	privat	8	8	50	50	Yes	kA			kA
237	2021-02-01	30-44	unknown	higher vocational school	Yes	unknown	Yes	unknown	Yes	availability/convenience	none	Yes	problem solved	GP personally	privat	30	30	10	10	Yes	kA			kA
238	2020-12-01	45-59	female	higher vocational school	Yes	unknown	No	not applicable	Yes	treatment quality/speed	none	Yes	problem solved	GP personally	kA	10	10	30	30	Yes	2	month	8.666	kA
239	2020-08-01	30-44	female	statutory education	Yes	availability/convenience	No	not applicable	Yes	availability/convenience	none	Yes	problem solved	GP telephonically	privat	4	4	25	25	Yes	2	week	2	1
240	2020-04-01	75-89	male	statutory education	Yes	availability/convenience	No	not applicable	Yes	availability/convenience	none	Yes	problem solved	GP telephonically	medical transport service	0	0	20	20	Yes	unknown			kA
241	2020-04-01	60-74	male	higher vocational school	Yes	availability/convenience	No	not applicable	Yes	availability/convenience	none	Yes	problem solved	GP telephonically	privat	1	1	20	20	Yes	unknown			kA
242	2020-05-01	75-89	female	statutory education	No	trusted GP	No	not applicable	Yes	availability/convenience	none	Yes	problem solved	GP telephonically	privat	10	10	30	30	Yes	kA			1
243	2020-05-01	30-44	male	University of applied sciences/University/higher education institution	Yes	recommended	No	not applicable	Yes	availability/convenience	none	Yes	problem solved	GP telephonically	privat	20	20	5	5	Yes	4	week	4	2
244	2020-02-01	75-89	male	kA	Yes	availability/convenience	No	not applicable	Yes	availability/convenience	none	Yes	problem solved	GP personally	medical transport service	kA	-	kA	-	Yes	kA			kA
245	2020-01-01	15-29	female	higher vocational school	Yes	trusted GP	Yes	recom by medical personell (GP/dermatologist/nurses)	Yes	treatment quality/speed	none	Yes	problem solved	GP personally	privat	2	2	24	24	kA	kA			kA
246	2020-01-01	30-44	female	statutory education	Yes	availability/convenience	No	not applicable	Yes	availability/convenience	none	Yes	problem solved	GP personally	privat	4	4	45	45	Yes	2	week	2	kA
247	2020-02-01	75-89	male	higher vocational school	Yes	medical reasons	No	not applicable	Yes	availability/convenience	none	Yes	problem solved	GP personally	privat	3	3	24	24	Yes	2	week	2	1
248	2020-02-01	45-59	unknown	statutory education	Yes	trusted GP	Yes	recom by medical personell (GP/dermatologist/nurses)	Yes	availability/convenience	none	Yes	problem solved	GP personally	privat	1	1	24	24	Yes	2	week	2	1.5
249	2020-02-01	45-59	male	University of applied sciences/University/higher education institution	Yes	availability/convenience	Yes	recom by medical personell (GP/dermatologist/nurses)	Yes	availability/convenience	none	Yes	problem solved	GP personally	privat	1	1	23	23	Yes	3	week	3	1
250	2020-09-01	45-59	male	higher vocational school	No	unknown	No	not applicable	Yes	none	none	Yes	problem solved	GP personally	privat	0.5	0.5	10	10	Yes	kA			2
251	2020-10-01	45-59	male	higher vocational school	No	recommended	No	not applicable	Yes	availability/convenience	none	Yes	problem solved	GP personally	privat	12	12	20	20	Yes	2	week	2	2
252	2020-09-01	60-74	male	statutory education	Yes	unknown	No	not applicable	Yes	unknown	none	Yes	problem solved	GP personally	privat	kA	-	kA	-	Yes	kA			kA
253	2020-02-01	45-59	female	higher vocational school	Yes	trusted GP	Yes	recom by others (family, friends, strangers)	Yes	treatment quality/speed	none	Yes	problem solved	GP personally	privat	1	1	45	45	Yes	1	week	1	1
254	2020-03-01	75-89	male	statutory education	Yes	availability/convenience	No	not applicable	Yes	availability/convenience	none	Yes	problem solved	GP personally	privat	0.5	0.5	23	23	Yes	2	week	2	2
255	2020-03-01	>90	unknown	kA	Yes	availability/convenience	No	not applicable	Yes	availability/convenience	none	Yes	problem solved	GP telephonically	medical transport service	4	4	25	25	Yes	1	month	4.333	2
256	2020-08-01	75-89	female	higher vocational school	Yes	unknown	Yes	recom by medical personell (GP/dermatologist/nurses)	Yes	availability/convenience	none	Yes	problem solved	GP personally	privat	20	20	20	20	Yes	kA			kA
257	2020-10-01	45-59	male	statutory education	Yes	availability/convenience	No	not applicable	Yes	trusted GP	none	Yes	problem solved	GP personally	privat	1	1	30	30	Yes	1	month	4.333	2
266	2020-07-01	60-74	male	statutory education	Yes	availability/convenience	No	recom by medical personell (GP/dermatologist/nurses)	Yes	treatment quality/speed	none	Yes	problem solved	GP personally	privat	5	5	60	60	Yes	2	week	2	1.5
281	kA	15-29	female	child	No	unknown	No	not applicable	Yes	unknown	none	Yes	problem solved	GP personally	privat	30	30	30	30	No	0.571429	week	0.571429	0.5
282	kA	>90	unknown	statutory education	Yes	unknown	Yes	unknown	Yes	unknown	none	Yes	problem solved	GP telephonically	privat	1	1	kA	-	Yes	kA			kA
283	kA	45-59	female	higher vocational school	Yes	trusted GP	No	not applicable	Yes	availability/convenience	none	Yes	problem solved	GP personally	privat	4	4	50	50	Yes	2	week	2	1
284	kA	30-44	female	higher vocational school	Yes	trusted GP	No	not applicable	Yes	availability/convenience	none	Yes	problem solved	GP personally	privat	5	ca. 5	40	ca. 30-50	Yes	3	month	12.999	0.75
285	2021-02-01	>90	female	statutory education	Yes	availability/convenience	No	not applicable	Yes	treatment quality/speed	none	Yes	problem solved	GP personally	privat	1	1	30	30	Yes	unknown			kA
286	2021-01-01	15-29	female	child	Yes	availability/convenience	No	not applicable	Yes	availability/convenience	none	Yes	problem solved	GP personally	privat	4	4	35	35	Yes	3	week	3	kA
287	2021-01-01	75-89	female	statutory education	Yes	unknown	Yes	unknown	Yes	availability/convenience	none	Yes	problem solved	GP personally	privat	2	2	35	35	Yes	3.5	week	3.5	kA
288	2021-03-01	15-29	female	higher vocational school	Yes	medical reasons	No	not applicable	Yes	availability/convenience	none	Yes	problem solved	GP telephonically	privat	4	4	64	64	Yes	1	month	4.333	1
289	2021-02-01	15-29	female	University of applied sciences/University/higher education institution	Yes	recommended	No	not applicable	Yes	treatment quality/speed	none	Yes	problem solved	GP telephonically	privat	5	5	60	40-80	Yes	kA			kA
290	2020-12-01	0-14	male	child	Yes	trusted GP	No	not applicable	Yes	availability/convenience	none	Yes	problem solved	GP telephonically	privat	4	4	30	30	Yes	3	month	12.999	2
291	kA	75-89	male	statutory education	Yes	recommended	No	not applicable	Yes	unknown	none	Yes	problem solved	GP personally	privat	2	2	60	60	Yes	kA			kA
292	2020-11-01	30-44	female	higher vocational school	Yes	medical reasons	No	recom by medical personell (GP/dermatologist/nurses)	Yes	availability/convenience	risk of quality loss in diagnosis/treatment	Yes	problem solved	GP telephonically	privat	4.6	4.6	71	71	Yes	4	month	17.332	1
293	2021-06-01	60-74	male	kA	Yes	unknown	No	not applicable	Yes	unknown	none	Yes	problem solved	GP personally	privat	1	1	13	13	Yes	1	month	4.333	0.333333
294	2020-12-01	45-59	female	statutory education	Yes	unknown	Yes	unknown	Yes	treatment quality/speed	none	Yes	problem solved	GP personally	privat	1	1	kA	-	Yes	2	month	8.666	kA
295	kA	75-89	female	statutory education	Yes	unknown	Yes	unknown	Yes	availability/convenience	none	Yes	problem solved	GP personally	privat	20	20	kA	-	Yes	2	month	8.666	1
296	kA	75-89	male	statutory education	No	availability/convenience	No	not applicable	Yes	availability/convenience	none	Yes	problem solved	other person	medical transport service	8	8	18	18	Yes	kA			kA
297	2021-06-01	0-14	male	child	Yes	trusted GP	No	not applicable	Yes	availability/convenience	none	Yes	problem solved	GP personally	privat	4	4	10	10	Yes	kA			1
298	kA	75-89	female	higher vocational school	No	unknown	No	not applicable	Yes	unknown	none	Yes	problem solved	GP personally	privat	4	4?	kA	-	Yes	kA			kA
299	2021-06-01	60-74	female	higher vocational school	Yes	unknown	Yes	unknown	Yes	availability/convenience	none	Yes	problem solved	GP personally	privat	3	3	kA	-	Yes	kA			kA
300	2021-06-01	45-59	female	higher vocational school	Yes	availability/convenience	Yes	recom by others (family, friends, strangers)	Yes	availability/convenience	none	kA	kA	kA	privat	3	3	kA	-	Yes	2	week	2	1
301	2021-06-01	45-59	male	higher vocational school	Yes	availability/convenience	No	not applicable	Yes	availability/convenience	none	Yes	problem solved	GP personally	privat	1	1	12	12	Yes	2	week	2	0.5
302	2021-08-01	60-74	female	statutory education	Yes	unknown	Yes	recom by others (family, friends, strangers)	Yes	availability/convenience	none	Yes	problem solved	GP personally	privat	kA	-	kA	-	Yes	kA			0.25
303	2021-08-01	60-74	male	statutory education	Yes	medical reasons	No	not applicable	Yes	treatment quality/speed	none	Yes	problem solved	GP personally	privat	1	1	kA	-	Yes	0.714286	week	0.714286	2
304	kA	30-44	male	University of applied sciences/University/higher education institution	Yes	availability/convenience	Yes	external information (newspaper, bulk mail, internet)	Yes	availability/convenience	none	Yes	problem solved	GP personally	privat	10	10	45	45	Yes	6	month	25.998	0.166667
305	kA	60-74	female	statutory education	Yes	unknown	No	not applicable	Yes	unknown	none	Yes	problem solved	kA	privat	2	2	kA	-	Yes	kA			kA
306	2021-09-01	30-44	female	kA	Yes	availability/convenience	No	not applicable	Yes	availability/convenience	none	Yes	problem solved	GP personally	privat	3	3	13	13	Yes	kA			kA
307	kA	60-74	female	kA	Yes	trusted GP	No	not applicable	Yes	unknown	none	Yes	problem solved	GP personally	privat	5	5	7	7	kA	kA			kA
308	2021-08-01	30-44	female	higher vocational school	Yes	availability/convenience	No	not applicable	Yes	availability/convenience	none	Yes	problem solved	GP personally	privat	10	10	33	25-40	Yes	6	month	25.998	0.166667
309	kA	>90	unknown	kA	Yes	trusted GP	No	not applicable	kA	unknown	none	Yes	problem solved	GP telephonically	kA	kA	-	kA	-	kA	kA			kA
310	kA	75-89	female	statutory education	Yes	unknown	Yes	unknown	Yes	unknown	none	Yes	problem solved	GP personally	privat	2	2	kA	-	Yes	kA			kA
311	2021-06-01	45-59	male	statutory education	Yes	unknown	No	not applicable	Yes	unknown	none	Yes	problem solved	GP personally	privat	3	ca. 3	kA	-	Yes	kA			kA
312	2021-10-01	15-29	male	kA	Yes	unknown	No	not applicable	Yes	availability/convenience	none	Yes	problem solved	GP personally	privat	15	15	22	20?25?	Yes	unknown			kA
313	2021-06-01	60-74	male	kA	No	unknown	No	not applicable	Yes	unknown	none	kA	kA	GP personally	privat	1	1	kA	-	kA	kA			kA
314	2021-06-01	45-59	male	statutory education	Yes	unknown	No	recom by medical personell (GP/dermatologist/nurses)	Yes	availability/convenience	none	Yes	problem solved	GP personally	privat	25	25	29	29	Yes	kA			kA
315	2021-06-01	75-89	male	University of applied sciences/University/higher education institution	Yes	unknown	No	recom by medical personell (GP/dermatologist/nurses)	Yes	treatment quality/speed	none	Yes	problem solved	GP personally	privat	3	3	14	14	Yes	kA			kA
316	2021-06-01	75-89	male	higher vocational school	Yes	medical reasons	No	not applicable	Yes	treatment quality/speed	none	Yes	problem solved	GP personally	privat	3	3	kA	-	Yes	kA			kA
317	kA	45-59	female	higher vocational school	Yes	availability/convenience	No	not applicable	Yes	unknown	none	Yes	problem solved	GP personally	privat	1	1	20	20	Yes	2	week	2	4
318	kA	45-59	male	higher vocational school	Yes	availability/convenience	No	not applicable	Yes	availability/convenience	none	Yes	problem solved	GP personally	privat	4	4	50	50	Yes	unknown			kA
319	2021-07-01	15-29	female	kA	Yes	unknown	Yes	external information (newspaper, bulk mail, internet)	Yes	unknown	none	Yes	problem solved	GP personally	privat	1	1	kA	_	kA	kA			kA
320	kA	75-89	male	statutory education	Yes	unknown	Yes	unknown	Yes	unknown	none	Yes	problem solved	GP personally	privat	3	3	14	14	Yes	kA			1
321	2021-07-01	15-29	male	child	Yes	availability/convenience	Yes	unknown	Yes	availability/convenience	none	Yes	problem solved	GP personally	privat	7	7	9	9	Yes	8	week	8	0.5
322	2021-07-01	60-74	male	statutory education	Yes	availability/convenience	Yes	unknown	Yes	availability/convenience	none	Yes	problem solved	GP personally	privat	4	4	9	9	Yes	2	week	2	1
323	2021-07-01	15-29	female	higher vocational school	kA	recommended	No	recom by medical personell (GP/dermatologist/nurses)	Yes	treatment quality/speed	none	Yes	problem solved	GP personally	privat	5	5	10	10	Yes	2	week	2	1
324	2021-07-01	60-74	male	higher vocational school	No	unknown	No	not applicable	Yes	availability/convenience	none	Yes	problem solved	GP personally	privat	2	2	15	15	Yes	2	week	2	2
325	2021-07-01	75-89	female	higher vocational school	Yes	unknown	Yes	unknown	Yes	availability/convenience	none	kA	kA	GP personally	privat	1	1	18	18	Yes	kA			2.5
326	2021-07-01	45-59	female	statutory education	Yes	medical reasons	No	not applicable	Yes	availability/convenience	none	Yes	problem solved	GP personally	privat	3	3	7	7	Yes	kA			kA
327	kA	60-74	female	statutory education	Yes	availability/convenience	No	not applicable	Yes	availability/convenience	none	Yes	problem solved	GP personally	privat	3	ca. 3	kA	-	Yes	kA			kA
328	2021-07-01	60-74	female	statutory education	Yes	availability/convenience	No	not applicable	Yes	availability/convenience	loss of dermatologists	Yes	problem solved	GP personally	privat	1.7	1.7	20	20	Yes	2.5	week	2.5	0.5
329	2021-07-01	0-14	male	University of applied sciences/University/higher education institution	Yes	availability/convenience	Yes	recom by medical personell (GP/dermatologist/nurses)	Yes	availability/convenience	none	Yes	problem solved	GP personally	privat	21	21	10	10	Yes	2	week	2	0.5
330	2021-06-01	15-29	female	University of applied sciences/University/higher education institution	Yes	unknown	Yes	previously used service	Yes	availability/convenience	none	Yes	problem solved	GP personally	privat	15	15	15	15	Yes	kA			0.5
331	2021-07-01	60-74	female	higher vocational school	No	medical reasons	No	not applicable	Yes	availability/convenience	none	Yes	problem solved	GP personally	public	0.5	1/²	8	8	Yes	kA			kA
332	2021-06-01	75-89	male	statutory education	Yes	medical reasons	No	not applicable	Yes	unknown	none	Yes	problem solved	GP personally	privat	7	7	kA	-	Yes	kA			kA
333	kA	60-74	female	higher vocational school	Yes	trusted GP	No	not applicable	Yes	availability/convenience	none	Yes	problem solved	GP personally	privat	1	1	kA	-	Yes	kA			kA
334	2021-03-01	75-89	female	statutory education	Yes	unknown	No	not applicable	Yes	unknown	none	No	medical reason	GP personally	privat	0.8	800m	kA	-	No	kA			kA
335	kA	60-74	male	kA	Yes	medical reasons	No	not applicable	kA	unknown	none	kA	kA	GP personally	privat	9	9	kA	-	Yes	kA			kA
336	2021-04-01	0-14	male	child	Yes	availability/convenience	No	not applicable	Yes	trusted GP	none	Yes	problem solved	GP personally	privat	5	5	15	15	No	1	month	4.333	1
337	2021-04-01	0-14	male	child	Yes	availability/convenience	Yes	recom by medical personell (GP/dermatologist/nurses)	Yes	availability/convenience	none	Yes	problem solved	GP personally	privat	0	0	15	15	Yes	2	month	8.666	0.25
338	kA	>90	unknown	kA	Yes	unknown	No	not applicable	Yes	unknown	none	Yes	problem solved	kA	privat	3	3	15	15	Yes	kA			kA
339	2021-04-01	60-74	female	higher vocational school	Yes	availability/convenience	No	not applicable	Yes	availability/convenience	none	Yes	problem solved	GP personally	privat	1	1	12	12	Yes	2	week	2	1
340	2021-02-01	60-74	female	higher vocational school	Yes	availability/convenience	Yes	external information (newspaper, bulk mail, internet)	Yes	availability/convenience	none	Yes	problem solved	GP personally	privat	1	1	15	15	Yes	2	month	8.666	kA
341	kA	>90	unknown	kA	Yes	medical reasons	Yes	previously used service	Yes	unknown	none	Yes	problem solved	GP personally	kA	kA	-	kA	-	kA	kA			kA
342	2021-05-01	60-74	female	University of applied sciences/University/higher education institution	Yes	trusted GP	No	not applicable	Yes	availability/convenience	risk of quality loss in diagnosis/treatment	Yes	problem solved	GP telephonically	privat	kA	-	kA	-	No	kA			kA
343	2021-05-01	60-74	female	higher vocational school	Yes	availability/convenience	No	recom by medical personell (GP/dermatologist/nurses)	Yes	treatment quality/speed	none	Yes	problem solved	GP personally	privat	2	2	12	12	Yes	1	week	1	kA
344	kA	75-89	female	higher vocational school	Yes	unknown	Yes	unknown	Yes	availability/convenience	none	Yes	problem solved	GP telephonically	privat	3	3 km	12	12 km	Yes	kA			kA
345	kA	75-89	male	statutory education	Yes	trusted GP	No	not applicable	Yes	availability/convenience	none	Yes	problem solved	GP telephonically	privat	6	6	12	12	Yes	kA			kA
346	2021-01-01	60-74	female	University of applied sciences/University/higher education institution	Yes	availability/convenience	Yes	recom by medical personell (GP/dermatologist/nurses)	Yes	availability/convenience	none	Yes	problem solved	GP personally	privat	6	6	10	10	Yes	3	week	3	0.166667
347	kA	>90	female	statutory education	Yes	availability/convenience	No	not applicable	Yes	unknown	none	Yes	problem solved	GP personally	medical transport service	kA	-	20	20	Yes	kA			kA
348	kA	75-89	female	kA	Yes	unknown	No	not applicable	Yes	availability/convenience	none	kA	kA	GP personally	privat	2	2	12	12	Yes	kA			kA
349	2020-12-01	45-59	male	higher vocational school	Yes	recommended	Yes	recom by medical personell (GP/dermatologist/nurses)	Yes	treatment quality/speed	none	Yes	problem solved	GP personally	privat	10	10	2	2	Yes	2.5	week	2.5	1.5
350	kA	>90	unknown	kA	No	unknown	No	recom by medical personell (GP/dermatologist/nurses)	Yes	unknown	none	Yes	problem solved	GP personally	privat	kA	-	kA	-	kA	kA			kA
351	kA	75-89	male	higher vocational school	Yes	unknown	kA	unknown	Yes	unknown	none	Yes	problem solved	GP telephonically	privat	2	2 km	kA	-	kA	kA			kA
352	kA	>90	unknown	statutory education	Yes	unknown	No	not applicable	Yes	unknown	none	Yes	problem solved	GP personally	privat	1	1	14	14	Yes	kA			kA
353	kA	>90	unknown	kA	Yes	unknown	No	not applicable	Yes	unknown	none	Yes	problem solved	GP personally	kA	3	3	14	14	Yes	kA			kA
354	kA	75-89	female	statutory education	Yes	availability/convenience	No	not applicable	Yes	availability/convenience	none	Yes	problem solved	GP personally	privat	4	4	10	10	Yes	1	month	4.333	1.5
355	2021-02-01	75-89	male	statutory education	Yes	medical reasons	No	not applicable	Yes	availability/convenience	none	Yes	problem solved	GP personally	privat	1	1	kA	-	Yes	kA			kA
356	2021-01-01	30-44	female	higher vocational school	Yes	availability/convenience	Yes	recom by others (family, friends, strangers)	Yes	availability/convenience	none	Yes	problem solved	GP personally	privat	2	2	kA	-	Yes	2	week	2	kA
357	2020-12-01	0-14	male	child	Yes	recommended	Yes	unknown	Yes	availability/convenience	none	Yes	problem solved	GP personally	privat	8	8	kA	-	Yes	kA			kA
358	kA	75-89	male	statutory education	Yes	medical reasons	No	not applicable	Yes	availability/convenience	none	Yes	problem solved	GP personally	privat	5	5	12	12	Yes	kA			kA
359	2021-01-01	45-59	female	higher vocational school	No	unknown	No	not applicable	Yes	availability/convenience	none	Yes	problem solved	GP personally	public	kA	-	12	12	Yes	2.5	week	2.5	kA
360	2021-01-01	30-44	female	University of applied sciences/University/higher education institution	Yes	availability/convenience	No	not applicable	Yes	trusted GP	none	Yes	problem solved	GP personally	privat	10	25 Minuten	kA	1h	Yes	3.5	week	3.5	0.666667
361	2021-01-01	15-29	female	University of applied sciences/University/higher education institution	Yes	availability/convenience	Yes	recom by others (family, friends, strangers)	Yes	availability/convenience	none	Yes	problem solved	GP personally	privat	15	15	15	15	Yes	kA			0.0833333
362	kA	15-29	female	statutory education	Yes	trusted GP	No	recom by medical personell (GP/dermatologist/nurses)	Yes	availability/convenience	none	Yes	problem solved	GP personally	privat	4	4 km	20	20 km	Yes	1	week	1	2.5
363	2021-02-01	0-14	female	child	Yes	unknown	No	not applicable	Yes	availability/convenience	none	Yes	problem solved	GP personally	privat	12	12	6	6	Yes	kA			0.75
364	2021-02-01	0-14	female	kA	Yes	availability/convenience	Yes	recom by others (family, friends, strangers)	Yes	availability/convenience	none	Yes	problem solved	GP personally	privat	3	3	kA	-	Yes	2	week	2	kA
365	kA	60-74	male	statutory education	Yes	unknown	No	not applicable	Yes	trusted GP	none	Yes	problem solved	GP personally	privat	4	4	10	10	Yes	kA			0.5
366	kA	60-74	male	kA	Yes	unknown	No	not applicable	kA	unknown	none	Yes	problem solved	GP personally	privat	10	10	kA	-	kA	kA			kA
367	kA	60-74	male	statutory education	Yes	unknown	No	not applicable	kA	unknown	none	Yes	problem solved	GP telephonically	privat	10	10	kA	-	Yes	kA			1
368	kA	>90	female	kA	Yes	unknown	No	not applicable	Yes	trusted GP	none	Yes	problem solved	GP personally	privat	20	20	kA	-	Yes	kA			kA
369	kA	45-59	female	statutory education	Yes	medical reasons	No	not applicable	Yes	availability/convenience	none	Yes	problem solved	GP personally	privat	15	15	kA	-	Yes	kA			kA
370	kA	60-74	female	kA	Yes	unknown	No	recom by medical personell (GP/dermatologist/nurses)	kA	unknown	none	Yes	problem solved	GP personally	privat	0.1	100 m	kA	-	Yes	kA			kA
371	2021-01-01	0-14	male	child	Yes	unknown	Yes	recom by medical personell (GP/dermatologist/nurses)	Yes	availability/convenience	none	Yes	problem solved	GP personally	privat	1	<1	10	10	Yes	2	month	8.666	kA
372	2021-01-01	45-59	female	higher vocational school	Yes	unknown	Yes	unknown	Yes	availability/convenience	none	Yes	problem solved	GP personally	privat	5	5	10	10	Yes	kA			kA
373	2021-01-01	>90	male	higher vocational school	Yes	unknown	No	not applicable	Yes	unknown	none	Yes	problem solved	GP personally	privat	5	5	kA	-	Yes	kA			kA
374	kA	30-44	male	kA	Yes	unknown	No	not applicable	Yes	unknown	none	Yes	problem solved	GP personally	privat	1.5	1.5	kA	-	Yes	kA			kA
375	2021-01-01	75-89	male	higher vocational school	Yes	unknown	Yes	unknown	Yes	treatment quality/speed	none	Yes	problem solved	other person	medical transport service	4	4	8	8	Yes	1.5	month	6.4995	1
376	2021-02-01	75-89	male	higher vocational school	Yes	recommended	No	not applicable	Yes	trusted GP	none	Yes	problem solved	GP personally	privat	1	1	10	10	Yes	3	week	3	2
377	kA	0-14	female	child	Yes	medical reasons	No	not applicable	Yes	treatment quality/speed	none	Yes	problem solved	GP personally	privat	2	2	kA	-	kA	kA			kA
378	kA	>90	unknown	kA	Yes	trusted GP	No	not applicable	Yes	availability/convenience	none	Yes	problem solved	GP personally	privat	2	2	12	12	kA	kA			kA
379	kA	45-59	male	statutory education	No	unknown	No	not applicable	Yes	unknown	none	Yes	problem solved	GP personally	privat	1	1	10	10	Yes	0.285714	week	0.285714	0.25
380	2021-03-01	>90	female	higher vocational school	Yes	unknown	No	not applicable	Yes	availability/convenience	risk of quality loss in diagnosis/treatment	Yes	problem solved	GP personally	privat	17	17	kA	-	Yes	3	week	3	2
381	2021-03-01	30-44	female	higher vocational school	Yes	unknown	Yes	recom by medical personell (GP/dermatologist/nurses)	Yes	availability/convenience	none	Yes	problem solved	GP personally	privat	5	5	10	10	Yes	4	week	4	2
382	kA	45-59	female	kA	Yes	availability/convenience	Yes	unknown	Yes	availability/convenience	none	Yes	problem solved	GP telephonically	privat	10	10	25	25	Yes	2	week	2	0.0833333
383	2021-03-01	75-89	male	kA	Yes	trusted GP	No	not applicable	Yes	availability/convenience	none	Yes	problem solved	GP personally	privat	0.5	1/² km	10	10 km	kA	kA			kA
384	2021-03-01	75-89	female	statutory education	Yes	unknown	Yes	unknown	Yes	unknown	none	Yes	problem solved	GP personally	privat	6	6	kA	-	Yes	3	month	12.999	kA
385	kA	30-44	male	kA	Yes	availability/convenience	Yes	recom by medical personell (GP/dermatologist/nurses)	Yes	unknown	none	Yes	problem solved	GP personally	privat	3	3	12	12	Yes	2	month	8.666	kA
386	2021-04-01	0-14	female	child	Yes	medical reasons	Yes	recom by medical personell (GP/dermatologist/nurses)	Yes	availability/convenience	none	Yes	problem solved	GP personally	privat	1	1	kA	Aigen-Liezen	Yes	kA			kA
387	2021-09-01	60-74	male	University of applied sciences/University/higher education institution	Yes	availability/convenience	No	not applicable	Yes	unknown	time to result too long	Yes	problem solved	GP personally	privat	4	c. 4	kA	-	No	kA			kA
388	kA	45-59	male	higher vocational school	Yes	unknown	No	recom by medical personell (GP/dermatologist/nurses)	Yes	availability/convenience	risk of quality loss in diagnosis/treatment	Yes	problem solved	GP personally	privat	5	5	10	10	Yes	2	week	2	kA
389	kA	60-74	female	higher vocational school	Yes	medical reasons	No	not applicable	Yes	availability/convenience	none	Yes	problem solved	GP personally	privat	20	20	35	35	Yes	1.5	month	6.4995	3.5
391	2021-05-01	0-14	female	child	Yes	unknown	No	not applicable	Yes	availability/convenience	none	Yes	problem solved	GP personally	privat	16	16	40	40	Yes	kA			kA
392	2021-05-01	45-59	female	statutory education	Yes	unknown	Yes	unknown	Yes	availability/convenience	none	Yes	problem solved	GP personally	privat	8	8	45	45	Yes	kA			kA
393	2021-05-01	60-74	female	statutory education	Yes	unknown	No	not applicable	Yes	availability/convenience	none	Yes	problem solved	GP personally	kA	10	10	48	48	Yes	kA			kA
394	2021-06-01	45-59	male	University of applied sciences/University/higher education institution	Yes	unknown	Yes	unknown	Yes	availability/convenience	none	Yes	problem solved	GP personally	privat	1	1	40	40	Yes	kA			kA
395	2021-07-01	75-89	unknown	higher vocational school	Yes	availability/convenience	No	not applicable	Yes	availability/convenience	none	Yes	problem solved	GP personally	privat	1	1	25	25	Yes	kA			kA
396	2021-07-01	60-74	female	higher vocational school	Yes	unknown	Yes	unknown	Yes	availability/convenience	none	Yes	problem solved	GP personally	privat	1	1	45	45	Yes	kA			kA
397	2021-08-01	30-44	unknown	higher vocational school	Yes	unknown	Yes	unknown	Yes	availability/convenience	none	Yes	problem solved	GP personally	privat	2	2	45	45	Yes	kA			kA
398	2021-09-01	45-59	unknown	higher vocational school	Yes	unknown	No	not applicable	Yes	availability/convenience	none	Yes	problem solved	GP personally	privat	1	1	40	40	Yes	kA			kA
399	2021-09-01	30-44	unknown	higher vocational school	Yes	unknown	No	not applicable	Yes	availability/convenience	none	kA	kA	kA	privat	8	8	40	40	Yes	kA			kA
400	kA	>90	unknown	kA	Yes	unknown	No	not applicable	Yes	availability/convenience	none	kA	kA	GP personally	kA	kA	-	kA	-	kA	kA			kA
401	2021-10-01	60-74	unknown	statutory education	Yes	unknown	No	not applicable	Yes	availability/convenience	none	Yes	problem solved	GP personally	privat	8	8	45	45	Yes	kA			kA
402	2021-06-01	60-74	female	statutory education	Yes	unknown	No	not applicable	Yes	availability/convenience	none	Yes	problem solved	GP personally	privat	8	8	45	45	Yes	kA			kA
403	2021-09-01	0-14	female	child	Yes	unknown	No	not applicable	Yes	availability/convenience	none	Yes	problem solved	GP personally	privat	8	8	45	45	Yes	kA			kA
404	2021-05-01	15-29	female	child	Yes	unknown	No	not applicable	Yes	availability/convenience	none	Yes	problem solved	GP personally	privat	8	8	45	45	Yes	kA			kA
405	2021-08-01	75-89	female	statutory education	Yes	unknown	No	not applicable	Yes	availability/convenience	none	Yes	problem solved	GP personally	privat	1	1	40	40	Yes	kA			kA
406	2021-06-01	0-14	unknown	child	Yes	unknown	No	not applicable	Yes	availability/convenience	none	Yes	problem solved	GP personally	privat	0.5	0.5	45	45	Yes	kA			kA
407	2021-07-01	30-44	female	higher vocational school	Yes	unknown	Yes	unknown	Yes	treatment quality/speed	none	Yes	problem solved	GP personally	privat	8	8	45	45	Yes	kA			kA
408	2021-09-01	60-74	male	statutory education	Yes	unknown	No	not applicable	Yes	availability/convenience	none	Yes	problem solved	GP personally	privat	1	1	40	40	Yes	kA			kA
409	2021-09-01	75-89	female	statutory education	Yes	unknown	No	not applicable	Yes	availability/convenience	none	Yes	problem solved	GP personally	privat	8	8	50	50	Yes	kA			kA
410	2021-06-01	60-74	male	higher vocational school	Yes	unknown	No	not applicable	Yes	availability/convenience	none	Yes	problem solved	GP personally	privat	15	15	35	35	Yes	kA			kA
411	2021-08-01	75-89	unknown	statutory education	Yes	unknown	No	not applicable	Yes	treatment quality/speed	none	Yes	problem solved	GP personally	privat	1	1	40	40	Yes	kA			kA
412	2021-08-01	60-74	male	higher vocational school	Yes	unknown	Yes	unknown	Yes	availability/convenience	none	kA	kA	GP personally	kA	8	8	45	45	Yes	kA			kA
413	2021-06-01	30-44	male	higher vocational school	Yes	unknown	No	not applicable	Yes	treatment quality/speed	none	Yes	problem solved	GP personally	privat	8	8	48	48	Yes	kA			kA
414	2021-07-01	0-14	female	child	Yes	unknown	No	not applicable	Yes	availability/convenience	none	Yes	problem solved	GP personally	privat	10	10	45	45	Yes	kA			kA
415	2021-06-01	75-89	female	statutory education	Yes	unknown	No	not applicable	Yes	availability/convenience	none	Yes	problem solved	GP personally	privat	8	8	45	45	Yes	kA			kA
416	2021-08-01	60-74	female	higher vocational school	Yes	unknown	No	not applicable	Yes	availability/convenience	none	Yes	problem solved	GP personally	privat	20	20	55	55	Yes	kA			kA
417	2021-05-01	45-59	female	higher vocational school	Yes	unknown	Yes	unknown	Yes	availability/convenience	risk of quality loss in diagnosis/treatment	Yes	problem solved	GP personally	privat	6.1	6.1	48	48	Yes	4.5	month	19.4985	1
418	2021-06-01	45-59	unknown	higher vocational school	Yes	unknown	No	not applicable	Yes	availability/convenience	none	Yes	problem solved	GP personally	privat	8	8	45	45	Yes	kA			kA
419	2021-08-01	60-74	female	higher vocational school	Yes	unknown	Yes	unknown	Yes	availability/convenience	none	Yes	problem solved	GP personally	privat	8	8	45	45	Yes	kA			kA
420	2021-05-01	30-44	female	higher vocational school	Yes	unknown	No	not applicable	Yes	availability/convenience	none	Yes	problem solved	GP personally	privat	8	8	45	45	Yes	4	month	17.332	kA
421	2021-05-01	60-74	female	statutory education	No	unknown	No	not applicable	Yes	availability/convenience	none	Yes	problem solved	GP personally	privat	8	8	40	40	Yes	kA			kA
423	2021-06-01	60-74	male	University of applied sciences/University/higher education institution	Yes	trusted GP	No	not applicable	Yes	availability/convenience	risk of quality loss in diagnosis/treatment	Yes	problem solved	GP personally	privat	6	6 km	45	45 km	Yes	2.5	week	2.5	1
424	2021-03-01	0-14	female	child	No	unknown	No	not applicable	Yes	availability/convenience	none	Yes	problem solved	GP personally	public	2	2	35	35	Yes	3	week	3	0.5
426	2020-02-01	45-59	male	statutory education	Yes	unknown	No	not applicable	Yes	availability/convenience	none	Yes	problem solved	GP personally	privat	3.5	3.5	kA	-	Yes	kA			kA
427	2020-08-01	30-44	female	statutory education	Yes	medical reasons	No	recom by medical personell (GP/dermatologist/nurses)	Yes	unknown	none	Yes	problem solved	GP personally	privat	5	ca. 5	kA	-	Yes	kA			1
429	2021-03-01	75-89	male	higher vocational school	Yes	availability/convenience	Yes	recom by others (family, friends, strangers)	Yes	availability/convenience	none	Yes	problem solved	GP telephonically	privat	19	19	20	20	Yes	3.5	week	3.5	2
430	2021-03-01	60-74	female	kA	Yes	unknown	Yes	recom by others (family, friends, strangers)	Yes	unknown	none	Yes	problem solved	GP personally	privat	1	1	kA	-	Yes	kA			kA
431	2021-03-01	75-89	male	statutory education	Yes	unknown	No	recom by medical personell (GP/dermatologist/nurses)	Yes	availability/convenience	none	Yes	problem solved	GP telephonically	privat	3	3	31	31	Yes	3	week	3	1
432	2021-11-01	30-44	male	statutory education	Yes	availability/convenience	No	not applicable	Yes	unknown	none	kA	kA	kA	privat	2	2	kA	-	kA	kA			kA
433	kA	75-89	male	statutory education	Yes	availability/convenience	No	not applicable	Yes	availability/convenience	none	Yes	problem solved	GP personally	privat	4	4	28	28	Yes	kA			kA
434	kA	30-44	male	statutory education	No	unknown	No	not applicable	Yes	availability/convenience	none	Yes	problem solved	GP telephonically	privat	4	4	30	30	Yes	1.5	week	1.5	1
435	2021-10-01	60-74	male	higher vocational school	Yes	unknown	Yes	unknown	Yes	availability/convenience	none	kA	kA	GP personally	privat	2	2	70	70	Yes	kA			kA
436	2021-11-01	60-74	male	higher vocational school	Yes	unknown	No	not applicable	Yes	availability/convenience	none	Yes	problem solved	GP personally	privat	10	10	50	50	Yes	kA			kA
437	2021-02-01	45-59	unknown	statutory education	Yes	unknown	No	not applicable	Yes	availability/convenience	none	Yes	problem solved	GP personally	privat	2	2	40	40	Yes	kA			kA
439	2021-11-01	60-74	unknown	higher vocational school	Yes	unknown	Yes	unknown	Yes	availability/convenience	none	Yes	problem solved	GP personally	privat	10	10	30	30	Yes	kA			kA
440	2021-12-01	15-29	female	University of applied sciences/University/higher education institution	Yes	unknown	No	not applicable	Yes	treatment quality/speed	none	Yes	problem solved	GP personally	privat	25	25	60	60	Yes	kA			kA
441	2022-01-01	75-89	male	statutory education	Yes	unknown	No	not applicable	Yes	availability/convenience	none	Yes	problem solved	GP personally	privat	0.5	0.5	35	35	Yes	kA			kA
442	2021-12-01	15-29	male	higher vocational school	No	unknown	No	not applicable	Yes	availability/convenience	none	Yes	problem solved	GP personally	privat	8	8	90	90?	Yes	kA			kA
443	2022-01-01	60-74	female	higher vocational school	Yes	unknown	Yes	unknown	Yes	treatment quality/speed	none	Yes	problem solved	GP personally	privat	1	1	35	35	Yes	kA			kA
444	2021-11-01	75-89	female	statutory education	Yes	unknown	Yes	unknown	Yes	availability/convenience	none	Yes	problem solved	GP personally	privat	1	1	40	40	Yes	kA			kA
445	2021-11-01	>90	female	University of applied sciences/University/higher education institution	Yes	unknown	No	not applicable	Yes	availability/convenience	none	Yes	problem solved	GP personally	privat	1	1	45	45	Yes	kA			kA
446	2022-01-01	30-44	female	higher vocational school	Yes	unknown	No	not applicable	Yes	treatment quality/speed	none	Yes	problem solved	GP personally	privat	1	1	45	45	Yes	kA			kA
447	2021-11-01	75-89	female	University of applied sciences/University/higher education institution	Yes	unknown	No	not applicable	Yes	availability/convenience	none	Yes	problem solved	GP personally	privat	8	8	45	45	Yes	kA			kA
448	2021-11-01	60-74	female	statutory education	Yes	unknown	No	not applicable	Yes	availability/convenience	none	Yes	problem solved	GP personally	privat	1	1	8	8	Yes	kA			kA
449	2021-11-01	45-59	unknown	higher vocational school	Yes	unknown	Yes	unknown	Yes	treatment quality/speed	none	Yes	problem solved	GP personally	privat	8	8	45	45	Yes	kA			kA
450	2021-11-01	45-59	female	statutory education	Yes	trusted GP	No	not applicable	Yes	availability/convenience	none	Yes	problem solved	GP personally	privat	5	5	50	50	Yes	3	month	12.999	0.166667
451	2021-11-01	60-74	female	statutory education	Yes	unknown	No	not applicable	Yes	availability/convenience	none	Yes	problem solved	GP personally	privat	8	8	45	45	Yes	kA			kA
452	kA	>90	male	kA	Yes	unknown	Yes	unknown	Yes	availability/convenience	none	Yes	problem solved	GP personally	kA	kA	nv	kA	nv	kA	unknown			kA
453	2021-11-01	>90	unknown	higher vocational school	Yes	unknown	No	not applicable	Yes	availability/convenience	none	Yes	problem solved	GP personally	privat	1	1	45	45	Yes	kA			kA
454	2021-11-01	75-89	male	statutory education	No	unknown	No	not applicable	Yes	availability/convenience	none	Yes	problem solved	GP personally	privat	0.5	0.5	40	40	Yes	kA			kA
455	2021-11-01	30-44	female	University of applied sciences/University/higher education institution	Yes	unknown	Yes	unknown	Yes	availability/convenience	none	Yes	problem solved	GP personally	privat	8	8	40	40	Yes	kA			kA
456	2021-11-01	60-74	female	higher vocational school	Yes	trusted GP	Yes	external information (newspaper, bulk mail, internet)	Yes	availability/convenience	none	Yes	problem solved	GP personally	privat	2	2	15	15	Yes	1.5	month	6.4995	0.333333
457	2022-01-01	0-14	male	child	Yes	availability/convenience	Yes	recom by medical personell (GP/dermatologist/nurses)	Yes	availability/convenience	none	Yes	problem solved	GP personally	privat	15	15	30	30	Yes	3	month	12.999	0.5
458	kA	>90	female	kA	Yes	unknown	Yes	unknown	Yes	availability/convenience	none	Yes	problem solved	GP personally	privat	8	8	kA	-	Yes	kA			kA
459	2022-01-05	60-74	male	higher vocational school	Yes	unknown	No	not applicable	Yes	unknown	none	Yes	problem solved	GP telephonically	privat	5	5	10	10	Yes	kA			kA
460	kA	75-89	male	statutory education	Yes	medical reasons	Yes	recom by medical personell (GP/dermatologist/nurses)	Yes	unknown	none	Yes	problem solved	GP personally	privat	10	10	kA	-	Yes	kA			kA
461	kA	>90	unknown	kA	Yes	unknown	No	not applicable	Yes	availability/convenience	none	Yes	problem solved	GP personally	kA	kA	-	kA	-	kA	kA			kA
462	kA	60-74	male	statutory education	Yes	unknown	Yes	unknown	Yes	unknown	none	Yes	problem solved	GP personally	privat	3	3	kA	-	Yes	kA			kA
463	2022-01-05	60-74	male	statutory education	Yes	recommended	Yes	recom by medical personell (GP/dermatologist/nurses)	Yes	availability/convenience	none	Yes	problem solved	GP personally	privat	3	3	9	9	Yes	kA			0.0833333
464	2021-12-01	30-44	female	higher vocational school	Yes	availability/convenience	Yes	previously used service	Yes	availability/convenience	none	Yes	problem solved	GP personally	privat	3	3	20	20	Yes	2	month	8.666	0.333333
465	2021-11-01	60-74	male	higher vocational school	Yes	unknown	No	not applicable	kA	unknown	none	Yes	problem solved	GP personally	privat	20	20	kA	-	kA	kA			kA
466	2021-11-01	75-89	male	kA	Yes	unknown	Yes	unknown	Yes	availability/convenience	none	Yes	problem solved	GP personally	privat	3	3	15	15	Yes	kA			kA
467	2021-11-01	60-74	female	higher vocational school	Yes	unknown	Yes	unknown	Yes	unknown	none	Yes	problem solved	GP personally	privat	5	5	kA	-	Yes	kA			kA
468	2021-11-01	0-14	female	child	Yes	availability/convenience	No	not applicable	Yes	unknown	none	Yes	problem solved	GP personally	privat	5	5	10	10	Yes	3	week	3	1
469	kA	>90	unknown	kA	Yes	trusted GP	Yes	recom by medical personell (GP/dermatologist/nurses)	Yes	availability/convenience	none	kA	waiting for treatment start	kA	kA	kA	-	kA	-	kA	kA			kA
470	2021-11-01	60-74	male	kA	Yes	unknown	Yes	unknown	Yes	unknown	none	kA	kA	GP personally	privat	4	4	kA	-	Yes	kA			kA
471	2021-11-01	60-74	female	higher vocational school	Yes	trusted GP	No	not applicable	Yes	availability/convenience	none	Yes	problem solved	GP personally	privat	5	5	12	12	Yes	kA			kA
472	kA	30-44	male	statutory education	Yes	unknown	No	not applicable	Yes	unknown	none	Yes	problem solved	GP personally	privat	2	2	kA	-	Yes	kA			kA
473	2021-10-01	45-59	male	statutory education	Yes	trusted GP	Yes	recom by medical personell (GP/dermatologist/nurses)	Yes	availability/convenience	risk of quality loss in diagnosis/treatment	Yes	problem solved	GP personally	privat	7	7	16	16	Yes	1.5	week	1.5	1.5
474	2021-10-01	45-59	female	higher vocational school	No	unknown	Yes	external information (newspaper, bulk mail, internet)	Yes	treatment quality/speed	none	Yes	problem solved	GP personally	privat	5	5	10	10	Yes	2	month	8.666	0.5
475	2022-02-01	45-59	male	higher vocational school	Yes	medical reasons	Yes	recom by medical personell (GP/dermatologist/nurses)	Yes	availability/convenience	none	Yes	problem solved	GP personally	privat	10	10	50	50	Yes	3	week	3	1.5
476	2022-01-01	60-74	male	statutory education	Yes	availability/convenience	Yes	recom by medical personell (GP/dermatologist/nurses)	Yes	availability/convenience	none	kA	waiting for treatment start	GP personally	privat	4	4	10	10	Yes	kA			kA
477	2022-06-01	45-59	female	University of applied sciences/University/higher education institution	Yes	unknown	Yes	unknown	Yes	treatment quality/speed	none	Yes	problem solved	GP personally	privat	2	2	14	14	Yes	2	month	8.666	2
478	2022-02-01	15-29	male	higher vocational school	Yes	recommended	No	not applicable	Yes	availability/convenience	none	Yes	problem solved	GP personally	privat	5	5	10	10	Yes	1	week	1	0.333333
479	2021-12-01	60-74	male	higher vocational school	Yes	recommended	No	not applicable	Yes	availability/convenience	none	No	medical reason	GP personally	privat	0	0	12	12	Yes	1	week	1	kA
480	2021-12-01	0-14	female	child	Yes	availability/convenience	No	not applicable	Yes	availability/convenience	none	Yes	problem solved	GP personally	privat	3	3	10	10	Yes	2.5	week	2.5	1
481	2021-04-01	15-29	female	higher vocational school	Yes	unknown	No	not applicable	Yes	treatment quality/speed	none	Yes	problem solved	GP personally	privat	10	10	30	30	Yes	kA			kA
482	kA	>90	unknown	kA	Yes	unknown	Yes	unknown	Yes	treatment quality/speed	none	Yes	problem solved	GP personally	privat	kA	-	kA	-	kA	kA			kA
543	kA	>90	unknown	kA	Yes	unknown	Yes	unknown	Yes	treatment quality/speed	none	Yes	problem solved	GP personally	privat	kA	-	kA	-	kA	kA			kA
544	kA	45-59	male	University of applied sciences/University/higher education institution	Yes	medical reasons	No	not applicable	Yes	availability/convenience	none	Yes	problem solved	kA	privat	6	6	kA	-	Yes	kA			3
545	kA	60-74	male	statutory education	No	unknown	No	not applicable	Yes	unknown	none	Yes	problem solved	GP telephonically	privat	kA	-	6	6	Yes	kA			kA
546	2022-04-28	30-44	male	statutory education	Yes	trusted GP	No	not applicable	Yes	availability/convenience	none	kA	kA	GP personally	privat	3	3	30	30	Yes	kA			kA
547	2022-01-01	45-59	male	higher vocational school	Yes	trusted GP	No	not applicable	Yes	availability/convenience	none	Yes	problem solved	GP telephonically	privat	1	1	50	50	Yes	3	month	12.999	2
548	kA	>90	unknown	kA	No	unknown	No	not applicable	Yes	unknown	none	kA	waiting for treatment start	kA	kA	kA	-	kA	-	kA	kA			kA
549	2021-12-01	15-29	female	higher vocational school	Yes	availability/convenience	No	not applicable	Yes	availability/convenience	none	Yes	problem solved	GP telephonically	privat	4	4	60	60	Yes	1.5	month	6.4995	1
550	kA	30-44	unknown	higher vocational school	Yes	unknown	Yes	unknown	Yes	availability/convenience	none	Yes	problem solved	GP personally	privat	8	8	45	45	Yes	kA			kA
582	2021-09-01	15-29	female	kA	Yes	unknown	Yes	external information (newspaper, bulk mail, internet)	Yes	availability/convenience	none	kA	kA	GP telephonically	privat	kA	-	kA	-	Yes	6	week	6	0.5
583	kA	15-29	female	child	No	availability/convenience	No	not applicable	Yes	unknown	none	Yes	problem solved	GP personally	privat	7	7	17	17	No	2	month	8.666	0.333333
584	2022-10-01	15-29	male	statutory education	Yes	medical reasons	No	not applicable	Yes	unknown	none	Yes	problem solved	GP personally	privat	10	~ 10	kA	-	Yes	2	week	2	2
585	2022-10-01	30-44	female	University of applied sciences/University/higher education institution	Yes	trusted GP	No	not applicable	Yes	trusted GP	risk of quality loss in diagnosis/treatment	kA	waiting for treatment start	kA	privat	5	<5	10	>10	Yes	1.5	week	1.5	1.5
587	kA	75-89	female	statutory education	Yes	trusted GP	No	not applicable	kA	availability/convenience	none	Yes	problem solved	kA	privat	0.15	150m	kA	-	Yes	kA			kA
588	2022-02-01	60-74	male	statutory education	Yes	trusted GP	No	not applicable	Yes	availability/convenience	none	Yes	problem solved	GP personally	privat	5	5	30	30	Yes	3	week	3	2
589	2022-03-01	45-59	female	statutory education	Yes	recommended	No	recom by medical personell (GP/dermatologist/nurses)	Yes	availability/convenience	none	Yes	problem solved	GP personally	privat	10	10	45	45	Yes	kA			2.5
590	2022-03-01	60-74	male	kA	Yes	trusted GP	No	recom by medical personell (GP/dermatologist/nurses)	Yes	availability/convenience	none	Yes	problem solved	GP personally	privat	6	6	30	30	Yes	3	week	3	2
591	2022-03-01	45-59	male	higher vocational school	Yes	unknown	No	not applicable	Yes	unknown	none	Yes	problem solved	GP telephonically	kA	5	5	kA	-	Yes	kA			kA
592	2022-04-01	60-74	female	kA	Yes	unknown	No	not applicable	Yes	availability/convenience	none	Yes	problem solved	GP personally	privat	2	2	30	30	Yes	kA			2
593	2022-09-01	75-89	male	kA	Yes	unknown	No	not applicable	Yes	treatment quality/speed	none	Yes	problem solved	GP telephonically	privat	20	20	25	25	Yes	4	week	4	0.25
594	2022-10-01	60-74	female	higher vocational school	Yes	trusted GP	No	not applicable	kA	availability/convenience	none	Yes	problem solved	GP telephonically	privat	4	4	25	25	Yes	2	week	2	kA
595	2022-01-01	45-59	male	statutory education	Yes	trusted GP	No	not applicable	Yes	treatment quality/speed	risk of quality loss in diagnosis/treatment	No	unknown	not received	privat	5	5	25	25	No	kA			kA
596	2022-02-01	45-59	female	statutory education	Yes	availability/convenience	No	not applicable	Yes	treatment quality/speed	none	Yes	problem solved	GP telephonically	privat	2	2	30	30	Yes	1	month	4.333	kA
597	2022-05-01	60-74	female	higher vocational school	Yes	trusted GP	No	recom by medical personell (GP/dermatologist/nurses)	Yes	availability/convenience	none	Yes	problem solved	GP telephonically	privat	2	2	20	20	Yes	4	month	17.332	1
598	kA	30-44	male	University of applied sciences/University/higher education institution	Yes	trusted GP	No	not applicable	Yes	availability/convenience	none	Yes	problem solved	GP personally	privat	5	5	35	35	Yes	kA			kA
599	2022-03-01	60-74	female	higher vocational school	Yes	availability/convenience	No	not applicable	Yes	availability/convenience	none	Yes	problem solved	GP telephonically	privat	0	vor Ort	35	35	Yes	2	month	8.666	kA
600	2022-03-02	60-74	female	higher vocational school	Yes	availability/convenience	No	not applicable	Yes	treatment quality/speed	none	Yes	problem solved	GP personally	privat	12	12	36	36	Yes	kA			kA
601	2022-02-02	60-74	male	statutory education	Yes	unknown	No	not applicable	Yes	unknown	none	Yes	problem solved	GP personally	privat	3	3	35	35	Yes	0.214286	week	0.214286	1
602	kA	45-59	male	higher vocational school	Yes	unknown	No	not applicable	Yes	unknown	none	kA	kA	kA	privat	6	6	kA	-	kA	kA			kA
603	2022-08-01	45-59	male	higher vocational school	Yes	availability/convenience	No	not applicable	Yes	unknown	none	Yes	problem solved	GP telephonically	privat	2	2	kA	-	Yes	1.5	month	6.4995	kA
604	2022-03-01	15-29	male	child	Yes	unknown	No	not applicable	Yes	availability/convenience	none	Yes	problem solved	GP telephonically	privat	15	15	kA	-	Yes	2	month	8.666	0.5
605	2022-04-01	75-89	male	statutory education	Yes	trusted GP	Yes	external information (newspaper, bulk mail, internet)	Yes	treatment quality/speed	none	Yes	problem solved	GP personally	privat	3	3	30	30	Yes	2	week	2	0.133333
606	kA	60-74	female	statutory education	Yes	trusted GP	Yes	recom by others (family, friends, strangers)	Yes	availability/convenience	none	Yes	problem solved	GP personally	privat	0.5	0.5	kA	-	Yes	kA			kA
607	2022-06-01	45-59	male	kA	No	unknown	No	not applicable	Yes	trusted GP	none	Yes	problem solved	GP telephonically	privat	6	6	kA	?	Yes	kA			kA
608	kA	>90	female	statutory education	Yes	medical reasons	No	not applicable	Yes	availability/convenience	none	kA	kA	kA	privat	18	18	44	44	Yes	kA			kA
609	2022-06-28	75-89	male	higher vocational school	Yes	unknown	No	not applicable	Yes	treatment quality/speed	none	kA	kA	kA	privat	3	3	kA	-	Yes	kA			kA
610	2022-06-01	75-89	male	statutory education	Yes	unknown	No	not applicable	Yes	treatment quality/speed	none	Yes	problem solved	GP personally	public	1.5	1.5	kA	-	Yes	2	week	2	kA
611	kA	60-74	female	statutory education	Yes	unknown	Yes	external information (newspaper, bulk mail, internet)	kA	trusted GP	none	kA	kA	GP personally	kA	0.5	500m	10	10	Yes	3	month	12.999	kA
612	2022-09-01	30-44	female	higher vocational school	Yes	recommended	No	not applicable	Yes	availability/convenience	none	Yes	problem solved	GP personally	privat	3	3	15	15	Yes	kA			kA
613	kA	30-44	female	statutory education	Yes	unknown	Yes	unknown	Yes	availability/convenience	none	Yes	problem solved	GP telephonically	privat	2	2	kA	-	Yes	1	week	1	kA
614	2022-08-01	0-14	male	child	Yes	availability/convenience	No	not applicable	Yes	availability/convenience	none	Yes	problem solved	GP personally	privat	1	1	15	15	Yes	3	week	3	1
615	2022-08-01	30-44	female	kA	Yes	availability/convenience	No	not applicable	Yes	availability/convenience	risk of quality loss in diagnosis/treatment	Yes	problem solved	GP personally	privat	10	10	15	15	Yes	4.5	week	4.5	1
616	2022-08-01	30-44	female	higher vocational school	Yes	availability/convenience	Yes	previously used service	Yes	trusted GP	none	Yes	problem solved	GP personally	privat	2	2	20	20	Yes	6	month	25.998	kA
617	2022-07-01	45-59	male	statutory education	Yes	availability/convenience	Yes	recom by medical personell (GP/dermatologist/nurses)	Yes	availability/convenience	none	Yes	problem solved	GP personally	privat	6	6	25	25	Yes	1	week	1	1
618	kA	>90	unknown	kA	Yes	unknown	No	not applicable	Yes	unknown	none	Yes	problem solved	GP personally	privat	kA	-	kA	-	Yes	kA			kA
619	2022-07-01	60-74	female	statutory education	Yes	trusted GP	No	recom by medical personell (GP/dermatologist/nurses)	Yes	treatment quality/speed	none	Yes	problem solved	GP personally	privat	kA	-	kA	-	Yes	kA			kA
620	2022-07-01	30-44	female	kA	Yes	unknown	No	not applicable	Yes	unknown	none	Yes	problem solved	GP personally	privat	5	5	kA	-	Yes	2.5	week	2.5	2.5
621	2022-06-01	75-89	female	statutory education	Yes	unknown	Yes	unknown	Yes	unknown	none	Yes	problem solved	GP personally	privat	2.5	2.5	kA	-	Yes	kA			kA
622	kA	75-89	male	kA	Yes	unknown	No	not applicable	kA	unknown	none	Yes	problem solved	GP personally	privat	1	1	12	12	kA	kA			kA
623	kA	0-14	female	child	Yes	availability/convenience	Yes	recom by medical personell (GP/dermatologist/nurses)	Yes	unknown	none	Yes	problem solved	GP personally	privat	3	3	9	9	Yes	2	week	2	1
624	kA	>90	unknown	kA	Yes	medical reasons	kA	unknown	Yes	unknown	none	Yes	problem solved	GP personally	privat	3	3	14	14	kA	kA			kA
625	2022-06-01	75-89	male	higher vocational school	Yes	availability/convenience	Yes	recom by others (family, friends, strangers)	Yes	availability/convenience	none	Yes	problem solved	GP personally	privat	4	4	10	10	Yes	3	week	3	5
626	2022-07-01	45-59	male	University of applied sciences/University/higher education institution	Yes	trusted GP	Yes	previously used service	Yes	availability/convenience	none	Yes	problem solved	GP personally	privat	5	5	kA	-	Yes	2	week	2	kA
627	2022-07-05	60-74	male	higher vocational school	Yes	availability/convenience	No	not applicable	Yes	treatment quality/speed	none	Yes	problem solved	GP personally	privat	4	4	9	9	Yes	5	week	5	kA
628	kA	>90	unknown	kA	Yes	unknown	Yes	previously used service	Yes	availability/convenience	none	Yes	problem solved	GP personally	kA	kA	-	kA	-	kA	kA			kA
629	kA	0-14	male	child	Yes	medical reasons	No	not applicable	Yes	availability/convenience	none	Yes	problem solved	GP personally	privat	6	6	kA	-	Yes	kA			kA
630	2022-06-14	60-74	female	higher vocational school	Yes	unknown	No	not applicable	Yes	unknown	none	Yes	problem solved	other person	privat	5	5	30	30	Yes	kA			kA
631	kA	45-59	male	statutory education	Yes	medical reasons	No	not applicable	Yes	unknown	none	Yes	problem solved	GP personally	privat	2	2	kA	-	Yes	kA			kA
632	2022-05-01	45-59	female	higher vocational school	Yes	medical reasons	No	not applicable	Yes	unknown	none	Yes	problem solved	GP personally	privat	kA	-	kA	-	Yes	kA			kA
633	2022-05-01	15-29	female	higher vocational school	Yes	medical reasons	No	not applicable	Yes	availability/convenience	none	Yes	problem solved	GP personally	privat	10	ca. 10	kA	-	Yes	kA			0.0333333
634	kA	75-89	female	kA	Yes	medical reasons	Yes	unknown	Yes	unknown	none	Yes	problem solved	GP personally	privat	kA	-	kA	-	Yes	kA			kA
635	2022-05-01	60-74	male	statutory education	Yes	unknown	No	not applicable	Yes	unknown	none	Yes	problem solved	GP personally	privat	2	2	kA	-	kA	kA			kA
636	2022-05-01	60-74	male	higher vocational school	Yes	recommended	Yes	recom by others (family, friends, strangers)	Yes	availability/convenience	none	Yes	problem solved	GP personally	privat	1	1	kA	-	Yes	kA			0.75
637	2022-05-01	45-59	male	statutory education	Yes	trusted GP	No	not applicable	Yes	availability/convenience	none	Yes	problem solved	GP personally	privat	1	1	7	7	Yes	2	week	2	1
638	kA	75-89	male	statutory education	No	unknown	Yes	unknown	Yes	unknown	none	Yes	problem solved	GP personally	privat	3	3	kA	-	No	kA			kA
639	kA	>90	unknown	kA	kA	unknown	kA	unknown	Yes	unknown	none	kA	kA	GP personally	privat	3	3	kA	-	Yes	kA			kA
640	2022-04-01	30-44	female	higher vocational school	Yes	availability/convenience	No	not applicable	Yes	treatment quality/speed	none	Yes	problem solved	GP personally	privat	5	5	15	15	Yes	1	week	1	1
641	2022-04-01	0-14	female	child	Yes	availability/convenience	Yes	previously used service	Yes	availability/convenience	none	Yes	problem solved	GP personally	privat	4	4	15	15	Yes	0.571429	week	0.571429	kA
642	2022-04-01	30-44	female	statutory education	Yes	trusted GP	No	not applicable	Yes	treatment quality/speed	none	Yes	problem solved	GP personally	privat	5	5	kA	-	Yes	2	month	8.666	kA
643	2022-04-01	30-44	male	kA	Yes	availability/convenience	No	not applicable	Yes	availability/convenience	none	Yes	problem solved	GP telephonically	privat	2	2	kA	-	Yes	kA			kA
644	2022-04-01	30-44	female	University of applied sciences/University/higher education institution	Yes	unknown	No	not applicable	Yes	availability/convenience	none	Yes	problem solved	GP telephonically	privat	0.01	0.01	15	15	Yes	kA			kA
645	2022-04-01	30-44	female	statutory education	Yes	unknown	No	not applicable	Yes	unknown	none	No	unknown	GP personally	privat	12	12	kA	-	Yes	kA			kA
646	kA	30-44	female	kA	Yes	unknown	Yes	unknown	Yes	unknown	none	Yes	problem solved	GP personally	privat	kA	?	kA	?	Yes	2	week	2	0.5
647	2022-04-01	30-44	female	University of applied sciences/University/higher education institution	Yes	availability/convenience	No	not applicable	Yes	availability/convenience	none	Yes	problem solved	GP personally	privat	1	1	14	14	Yes	2	week	2	kA
648	2022-03-09	15-29	male	statutory education	Yes	trusted GP	No	not applicable	Yes	treatment quality/speed	none	kA	kA	other person	privat	1	1	kA	-	Yes	kA			0.0833333
649	kA	60-74	female	statutory education	Yes	unknown	No	not applicable	Yes	unknown	none	Yes	problem solved	GP personally	privat	4	4	14	14	Yes	2	month	8.666	3.5
650	kA	60-74	female	statutory education	Yes	unknown	kA	unknown	No	unknown	none	kA	kA	GP personally	privat	3	3	10	10	Yes	kA			kA
651	2022-03-01	60-74	male	statutory education	Yes	availability/convenience	Yes	unknown	Yes	availability/convenience	none	Yes	problem solved	GP personally	privat	3	3	kA	-	Yes	kA			kA
652	2022-03-01	60-74	female	University of applied sciences/University/higher education institution	Yes	medical reasons	No	not applicable	Yes	availability/convenience	none	kA	kA	GP personally	privat	4	4	20	20	Yes	3	week	3	kA
653	2022-11-01	0-14	male	child	Yes	availability/convenience	No	not applicable	Yes	availability/convenience	none	Yes	problem solved	GP personally	privat	4	4	26	26	Yes	kA			kA
654	2022-10-01	45-59	female	University of applied sciences/University/higher education institution	Yes	availability/convenience	No	not applicable	Yes	availability/convenience	GP overload	Yes	problem solved	GP telephonically	privat	15	15	35	35	Yes	2	week	2	1
655	kA	0-14	male	child	Yes	unknown	Yes	unknown	Yes	availability/convenience	none	kA	kA	kA	privat	11	11	kA	-	Yes	kA			kA
656	2020-06-01	60-74	male	higher vocational school	Yes	unknown	Yes	unknown	Yes	unknown	none	Yes	problem solved	GP telephonically	privat	2.6	2.6	70	70	Yes	kA			kA
657	kA	>90	unknown	kA	Yes	unknown	Yes	unknown	Yes	unknown	none	kA	kA	kA	privat	kA	?	kA	-	Yes	kA			kA
658	kA	45-59	female	kA	Yes	medical reasons	No	not applicable	Yes	unknown	none	Yes	problem solved	GP telephonically	privat	kA	-	kA	-	Yes	kA			kA
659	kA	>90	unknown	kA	No	availability/convenience	No	not applicable	Yes	unknown	none	kA	waiting for treatment start	kA	privat	2	2	kA	-	Yes	kA			kA
660	2023-05-01	30-44	female	higher vocational school	No	unknown	No	not applicable	Yes	availability/convenience	none	Yes	problem solved	GP telephonically	privat	10	10	10	10	Yes	6	month	25.998	2.5
661	kA	>90	unknown	kA	Yes	unknown	No	not applicable	kA	unknown	none	kA	kA	kA	privat	7	7	kA	-	kA	kA			kA
662	kA	>90	unknown	kA	Yes	unknown	No	not applicable	kA	treatment quality/speed	none	kA	kA	kA	public	5	5	2	2	kA	kA			kA
663	2023-04-01	45-59	female	kA	Yes	availability/convenience	No	not applicable	Yes	availability/convenience	none	Yes	problem solved	GP telephonically	privat	5	5	22	22	Yes	2	month	8.666	1
664	2023-05-01	>90	unknown	statutory education	Yes	unknown	No	not applicable	Yes	unknown	none	Yes	problem solved	GP personally	privat	3	3	kA	-	Yes	kA			kA
665	2022-11-01	75-89	female	statutory education	Yes	unknown	Yes	unknown	Yes	unknown	none	Yes	problem solved	GP personally	privat	2.5	2.5	kA	-	Yes	kA			kA
666	2022-11-01	60-74	male	statutory education	Yes	recommended	No	not applicable	Yes	availability/convenience	none	Yes	problem solved	GP personally	privat	3	3	12	12	Yes	2	week	2	0.5
667	2022-11-01	30-44	male	higher vocational school	Yes	medical reasons	Yes	recom by others (family, friends, strangers)	Yes	availability/convenience	none	Yes	problem solved	GP personally	privat	20	20	50	50	Yes	kA			kA
668	2022-11-01	0-14	female	child	Yes	medical reasons	No	not applicable	Yes	unknown	none	Yes	problem solved	other person	privat	5	5	kA	-	Yes	kA			kA
669	2022-11-01	30-44	female	kA	Yes	unknown	No	recom by medical personell (GP/dermatologist/nurses)	Yes	availability/convenience	none	Yes	problem solved	GP personally	privat	20	20	45	45	Yes	4	week	4	2
670	kA	>90	unknown	kA	Yes	unknown	Yes	unknown	Yes	unknown	none	kA	kA	GP personally	privat	2	2	kA	-	Yes	kA			kA
671	2022-07-01	75-89	female	statutory education	Yes	unknown	No	not applicable	Yes	availability/convenience	none	Yes	problem solved	GP personally	privat	4.5	4.5	4	4	Yes	3	month	12.999	kA
672	kA	45-59	male	University of applied sciences/University/higher education institution	Yes	medical reasons	No	not applicable	Yes	unknown	none	Yes	problem solved	GP personally	privat	2.5	2.5	kA	-	Yes	kA			0.75
673	kA	>90	unknown	kA	Yes	unknown	No	not applicable	Yes	unknown	none	kA	kA	kA	kA	kA	-	kA	-	kA	kA			kA
674	kA	>90	female	kA	Yes	unknown	No	not applicable	Yes	unknown	none	Yes	problem solved	GP personally	privat	5	5	kA	-	Yes	kA			kA
675	kA	60-74	female	kA	Yes	unknown	kA	unknown	kA	unknown	none	kA	kA	kA	kA	1	1	1.2	1.2	kA	kA			kA
676	kA	>90	unknown	statutory education	Yes	unknown	No	not applicable	Yes	unknown	none	kA	kA	GP personally	privat	5	5	5	5	Yes	kA			kA
677	kA	>90	unknown	kA	Yes	unknown	Yes	unknown	Yes	unknown	none	kA	kA	GP personally	privat	20	20	20	20	Yes	kA			kA
678	kA	>90	unknown	kA	Yes	unknown	No	not applicable	Yes	unknown	none	Yes	problem solved	GP personally	privat	4	4	4	4	Yes	kA			kA
679	2023-03-01	>90	unknown	kA	Yes	unknown	No	not applicable	Yes	unknown	none	Yes	problem solved	GP telephonically	privat	kA	-	kA	-	Yes	1.5	week	1.5	kA
680	kA	>90	unknown	kA	Yes	unknown	No	not applicable	Yes	unknown	none	Yes	problem solved	GP personally	privat	2	2	2	2	Yes	kA			kA
681	kA	75-89	female	statutory education	Yes	unknown	kA	unknown	Yes	unknown	none	kA	kA	GP personally	privat	2	2	2	2	Yes	3	month	12.999	1
682	2023-02-01	60-74	female	statutory education	Yes	unknown	No	not applicable	Yes	treatment quality/speed	none	Yes	problem solved	GP personally	privat	1	1	1	1	Yes	2	month	8.666	kA
683	kA	>90	unknown	kA	Yes	unknown	No	not applicable	Yes	unknown	none	Yes	problem solved	GP personally	kA	kA	-	kA	-	Yes	kA			kA
684	kA	45-59	male	higher vocational school	Yes	unknown	No	not applicable	Yes	availability/convenience	none	kA	kA	GP personally	kA	20	20	kA	-	kA	kA			kA
685	kA	45-59	male	statutory education	Yes	unknown	No	not applicable	Yes	availability/convenience	none	Yes	problem solved	GP personally	privat	1	1	1	1	Yes	2	month	8.666	1
686	2023-03-01	75-89	male	statutory education	Yes	unknown	No	not applicable	Yes	availability/convenience	none	Yes	problem solved	GP personally	medical transport service	2	2	3	3	Yes	3	month	12.999	2
687	2023-03-01	60-74	female	statutory education	Yes	unknown	No	not applicable	Yes	treatment quality/speed	none	Yes	problem solved	GP personally	privat	25	25	kA	-	Yes	3	month	12.999	1
688	kA	>90	unknown	kA	Yes	unknown	No	not applicable	Yes	availability/convenience	none	Yes	problem solved	kA	kA	1	1	1	1	Yes	kA			kA
689	kA	>90	unknown	child	Yes	unknown	Yes	unknown	Yes	unknown	none	Yes	problem solved	GP personally	privat	4	4	kA	-	Yes	kA			kA
690	kA	>90	unknown	kA	Yes	unknown	No	not applicable	Yes	unknown	none	Yes	problem solved	GP personally	privat	2	5 mins.	kA	-	Yes	kA			kA
691	2022-10-05	30-44	female	statutory education	Yes	unknown	No	not applicable	Yes	treatment quality/speed	none	Yes	problem solved	GP personally	privat	kA	-	kA	-	Yes	kA			kA
692	kA	>90	unknown	statutory education	Yes	unknown	No	not applicable	Yes	availability/convenience	none	kA	kA	kA	privat	3	3	3	3	Yes	kA			kA
693	kA	60-74	female	kA	Yes	availability/convenience	No	not applicable	Yes	unknown	none	kA	kA	kA	privat	1	1	1	1	Yes	2	month	8.666	kA
694	kA	75-89	female	statutory education	Yes	unknown	No	not applicable	Yes	unknown	none	Yes	problem solved	other person	medical transport service	4	4	4	4	Yes	kA			kA
695	2023-07-01	45-59	male	statutory education	Yes	availability/convenience	Yes		Yes	availability/convenience	none	Yes	problem solved	GP personally	privat	1	1	10	10	Yes	2.5	week	2.5	1
696	kA	60-74	male	statutory education	Yes	availability/convenience	No	not applicable	Yes	unknown	none	Yes	problem solved	GP personally	privat	1	1	20	20	Yes	kA			kA
697	2023-07-01	15-29	male	statutory education	No	unknown	No	not applicable	Yes	unknown	none	Yes	problem solved	GP personally	privat	8	8	12	12	Yes	kA			kA
698	2023-07-01	60-74	male	higher vocational school	Yes	medical reasons	No		Yes	treatment quality/speed	none	Yes	problem solved	GP personally	privat	4	4	12	12	Yes	kA			kA
699	kA	>90	unknown	kA	Yes	unknown	Yes	unknown	kA	unknown	none	kA	kA	kA	kA	kA	-	kA	-	kA	kA			kA
700	2023-07-01	15-29	female	higher vocational school	Yes	availability/convenience	No	not applicable	Yes	unknown	none	Yes	problem solved	GP personally	privat	5	ca. 5	kA	-	kA	kA			kA
701	2023-07-01	>90	female	kA	Yes	availability/convenience	Yes	unknown	Yes	availability/convenience	none	Yes	problem solved	GP personally	privat	2	2	5	5	Yes	kA			kA
702	kA	75-89	male	statutory education	Yes	unknown	No	not applicable	kA	unknown	none	kA	kA	GP personally	privat	kA	-	2	2	kA	kA			kA
703	kA	>90	unknown	kA	Yes	availability/convenience	Yes	unknown	Yes	treatment quality/speed	none	Yes	problem solved	GP personally	kA	kA	-	kA	-	kA	kA			kA
704	2023-07-01	30-44	female	University of applied sciences/University/higher education institution	Yes	availability/convenience	No	not applicable	Yes	availability/convenience	none	Yes	problem solved	GP telephonically	privat	15	15	37	35-40	Yes	2	month	8.666	1.5
705	kA	>90	unknown	kA	Yes	availability/convenience	No	not applicable	Yes	availability/convenience	none	Yes	problem solved	other person	kA	kA	-	kA	-	kA	kA			kA
706	2023-06-01	15-29	female	higher vocational school	Yes	recommended	Yes		Yes	availability/convenience	none	Yes	problem solved	GP personally	privat	2	5 mins.	8	20 mins	Yes	3	week	3	1
707	2023-06-01	60-74	male	higher vocational school	Yes	recommended	No	not applicable	Yes	availability/convenience	risk of quality loss in diagnosis/treatment	Yes	problem solved	GP personally	privat	2	2	40	40	Yes	1.5	week	1.5	0.5
708	2023-06-01	15-29	female	University of applied sciences/University/higher education institution	Yes	availability/convenience	No	not applicable	Yes	treatment quality/speed	none	kA	waiting for treatment start	GP personally	privat	1	1	15	15	Yes	1.5	month	6.4995	1
709	kA	60-74	male	statutory education	Yes	unknown	Yes	unknown	Yes	unknown	none	Yes	problem solved	GP personally	privat	16	16	kA	-	Yes	kA			kA
710	2023-06-06	60-74	female	higher vocational school	Yes	unknown	No	not applicable	Yes	availability/convenience	none	Yes	problem solved	GP personally	privat	1	1	10	10	Yes	kA			kA
711	kA	45-59	female	kA	Yes	availability/convenience	No	not applicable	Yes	availability/convenience	none	kA	kA	kA	public	0.5	0.5	12	12	Yes	kA			kA
712	2023-07-01	0-14	female	kA	Yes	availability/convenience	Yes		Yes	availability/convenience	none	Yes	problem solved	GP personally	privat	2	6 Minuten	10	20-30 Minuten	Yes	2.5	week	2.5	0.5
713	2023-06-01	45-59	female	higher vocational school	Yes	availability/convenience	No	not applicable	Yes	availability/convenience	none	Yes	problem solved	GP personally	privat	2	2	20	20-40	Yes	kA			1.5
714	2023-05-01	0-14	male	child	Yes	availability/convenience	No	not applicable	Yes	treatment quality/speed	risk of quality loss in diagnosis/treatment	kA	kA	GP personally	privat	5	5	8	7 bis 10	Yes	6	month	25.998	0.75
715	2023-06-01	45-59	male	higher vocational school	Yes	recommended	No	not applicable	Yes	treatment quality/speed	none	Yes	problem solved	GP personally	privat	5	5	16	16	Yes	kA			1
716	kA	30-44	female	statutory education	Yes	availability/convenience	Yes		Yes	unknown	none	Yes	problem solved	GP personally	privat	4	4	15	15	Yes	1	month	4.333	1.5
717	2023-05-01	45-59	male	statutory education	Yes	medical reasons	Yes	unknown	Yes	unknown	none	Yes	problem solved	GP personally	privat	3	3	120	120	Yes	2	week	2	0.166667
718	2023-05-01	60-74	female	higher vocational school	Yes	unknown	No	not applicable	Yes	availability/convenience	none	Yes	problem solved	GP personally	privat	1	1	10	10	Yes	kA			kA
719	kA	>90	female	kA	Yes	availability/convenience	No	not applicable	Yes	trusted GP	none	Yes	problem solved	GP personally	privat	8	8	kA	-	Yes	kA			kA
720	kA	>90	unknown	kA	Yes	unknown	Yes	unknown	Yes	availability/convenience	none	Yes	problem solved	GP personally	kA	kA	-	kA	-	kA	kA			kA
721	2023-05-01	45-59	female	kA	Yes	availability/convenience	No		Yes	availability/convenience	none	Yes	problem solved	GP personally	privat	6	6	15	15	Yes	7	month	30.331	kA
722	kA	60-74	female	statutory education	Yes	unknown	Yes	unknown	Yes	trusted GP	none	Yes	problem solved	GP personally	privat	0.5	0.5	kA	-	Yes	kA			kA
723	2023-05-01	30-44	female	University of applied sciences/University/higher education institution	Yes	availability/convenience	Yes		Yes	availability/convenience	none	Yes	problem solved	GP personally	privat	3	3	20	20	Yes	kA			kA
724	2023-04-01	30-44	female	higher vocational school	Yes	availability/convenience	Yes		Yes	treatment quality/speed	none	Yes	problem solved	GP personally	privat	15	15	30	30	Yes	2.5	week	2.5	0.5
725	2023-04-01	45-59	male	statutory education	Yes	unknown	No	not applicable	Yes	availability/convenience	none	Yes	problem solved	GP personally	privat	2	5 mins.	10	10	Yes	4	week	4	1
726	kA	75-89	male	higher vocational school	Yes	unknown	Yes	unknown	Yes	availability/convenience	none	Yes	problem solved	GP personally	privat	1	1	10	10	Yes	2	week	2	1
727	2023-04-01	15-29	female	statutory education	Yes	availability/convenience	No		Yes	availability/convenience	none	Yes	problem solved	GP personally	privat	1	1	10	10	Yes	3	month	12.999	1
728	2023-04-01	15-29	female	child	Yes	trusted GP	No	not applicable	Yes	unknown	none	kA	kA	GP personally	privat	2	2	20	20	Yes	4	week	4	kA
729	2023-04-01	45-59	female	higher vocational school	Yes	unknown	Yes	unknown	Yes	availability/convenience	none	Yes	problem solved	GP personally	privat	15	15	30	30	Yes	2.5	month	10.8325	0.5
730	kA	75-89	male	statutory education	Yes	availability/convenience	Yes	unknown	Yes	availability/convenience	none	Yes	problem solved	GP personally	privat	1	1	10	10	Yes	2	week	2	0.5
731	2023-04-01	75-89	female	statutory education	Yes	trusted GP	No		Yes	availability/convenience	none	Yes	problem solved	GP personally	public	5	5	kA	-	Yes	kA			kA
732	2023-01-01	30-44	male	kA	Yes	trusted GP	No	not applicable	Yes	availability/convenience	none	Yes	problem solved	GP personally	privat	4	4	kA	-	Yes	1	week	1	3
733	2023-04-01	75-89	male	statutory education	Yes	trusted GP	No	not applicable	Yes	availability/convenience	none	Yes	problem solved	GP personally	privat	1	1	12	12	Yes	kA			1
734	kA	>90	unknown	kA	Yes	unknown	Yes	unknown	kA	unknown	none	kA	kA	kA	kA	kA	-	kA	-	kA	kA			kA
735	2023-04-01	30-44	female	statutory education	Yes	availability/convenience	kA	unknown	Yes	availability/convenience	none	kA	kA	GP personally	privat	3	3	kA	-	Yes	2.5	month	10.8325	1
736	kA	>90	female	higher vocational school	Yes	availability/convenience	No	not applicable	Yes	treatment quality/speed	none	Yes	problem solved	kA	privat	15	15	kA	-	No	kA			kA
737	kA	>90	unknown	kA	Yes	medical reasons	kA	unknown	kA	unknown	none	Yes	problem solved	GP personally	kA	3	3	6	6	Yes	2	week	2	1.5
738	kA	>90	unknown	kA	Yes	medical reasons	No	not applicable	Yes	availability/convenience	none	kA	waiting for treatment start	GP personally	kA	kA	-	kA	-	kA	kA			kA
739	kA	75-89	female	statutory education	Yes	unknown	Yes	unknown	Yes	availability/convenience	none	Yes	problem solved	GP personally	privat	2	2	12	12	Yes	kA			kA
740	2023-03-01	45-59	male	statutory education	Yes	availability/convenience	Yes	unknown	Yes	treatment quality/speed	risk of quality loss in diagnosis/treatment	kA	waiting for treatment start	GP personally	privat	5	5	8	8	Yes	2	week	2	1
741	2023-03-01	75-89	male	kA	Yes	availability/convenience	Yes	previously used service	Yes	availability/convenience	none	Yes	problem solved	GP personally	privat	4	4	12	12	Yes	kA			kA
742	2023-03-01	30-44	female	higher vocational school	Yes	trusted GP	No	not applicable	Yes	unknown	none	kA	kA	GP personally	privat	5	5	10	10	No	kA			kA
743	2023-03-01	30-44	male	statutory education	Yes	medical reasons	No	not applicable	Yes	unknown	none	Yes	problem solved	GP personally	privat	5	5	10	10	Yes	0.214286	week	0.214286	0.166667
744	2023-03-01	0-14	male	child	Yes	availability/convenience	No	not applicable	Yes	availability/convenience	none	Yes	problem solved	GP personally	privat	30	ca. 30	20	ca. 20	Yes	1	week	1	2.5
745	2023-03-01	15-29	female	child	Yes	unknown	Yes	unknown	Yes	unknown	none	Yes	problem solved	GP personally	privat	1	1	10	10	No	kA			kA
746	kA	75-89	male	statutory education	Yes	unknown	Yes	previously used service	Yes	availability/convenience	none	Yes	problem solved	GP personally	public	1.5	1,5 zu Fuß	10	10	Yes	0.714286	week	0.714286	kA
747	2023-03-16	15-29	male	child	Yes	availability/convenience	No	not applicable	Yes	availability/convenience	risk of quality loss in diagnosis/treatment	Yes	problem solved	GP personally	privat	1	1	12	12	Yes	0.285714	week	0.285714	0.0833333
748	2023-03-15	0-14	male	child	Yes	unknown	No	not applicable	Yes	availability/convenience	none	Yes	problem solved	GP personally	privat	1	1	15	15	Yes	kA			0.5
749	2023-03-01	30-44	male	statutory education	Yes	availability/convenience	No	not applicable	Yes	availability/convenience	none	Yes	problem solved	GP personally	privat	2	2	16	16	Yes	3	month	12.999	kA
750	2023-10-01	60-74	female	higher vocational school	Yes	unknown	Yes	unknown	Yes	unknown	none	kA	kA	kA	privat	0.5	halber km	kA	-	kA	kA			kA
751	2023-10-01	15-29	male	higher vocational school	Yes	unknown	No	not applicable	Yes	availability/convenience	risk of quality loss in diagnosis/treatment	kA	waiting for treatment start	not received	privat	1	1	kA	-	No	kA			kA
752	kA	60-74	female	higher vocational school	No	unknown	Yes		Yes	availability/convenience	none	kA	kA	kA	privat	0.3	0.3	kA	-	Yes	kA			kA
753	2023-10-01	>90	unknown	kA	kA	unknown	kA	unknown	kA	unknown	none	kA	kA	kA	privat	kA	-	10	10	Yes	kA			kA
754	2023-12-01	75-89	female	higher vocational school	Yes	unknown	No	not applicable	Yes	availability/convenience	none	Yes	problem solved	GP personally	privat	0.1	100m	15	15	Yes	2	month	8.666	1
755	kA	>90	unknown	kA	Yes	availability/convenience	Yes	previously used service	Yes	availability/convenience	none	Yes	problem solved	GP personally	kA	kA	-	kA	-	kA	kA			kA
756	2023-11-01	15-29	female	statutory education	Yes	trusted GP	No	not applicable	Yes	availability/convenience	none	Yes	problem solved	GP personally	privat	6	6	kA	-	Yes	kA			kA
757	2023-11-01	30-44	female	statutory education	Yes	availability/convenience	Yes		Yes	availability/convenience	none	Yes	problem solved	GP personally	privat	10	10	20	20	Yes	7.5	week	7.5	kA
758	2023-09-01	45-59	female	statutory education	Yes	unknown	Yes	unknown	Yes	availability/convenience	none	Yes	problem solved	GP telephonically	privat	3	3	kA	-	Yes	2.5	week	2.5	0.5
759	kA	>90	unknown	kA	No	unknown	No	not applicable	Yes	unknown	none	Yes	problem solved	GP personally	privat	1	1	kA	-	No	kA			kA
760	2023-09-01	0-14	male	child	Yes	unknown	No	not applicable	No	availability/convenience	risk of quality loss in diagnosis/treatment	No	medical reason	GP personally	privat	2	2	5	5	No	kA			kA
761	kA	60-74	female	statutory education	Yes	availability/convenience	kA	unknown	Yes	availability/convenience	none	Yes	problem solved	GP personally	privat	8	8	kA	-	Yes	kA			kA
762	kA	15-29	female	higher vocational school	Yes	availability/convenience	No	not applicable	Yes	availability/convenience	risk of quality loss in diagnosis/treatment	kA	kA	GP personally	privat	7	7	40	40	Yes	3	month	12.999	1
763	2023-10-01	45-59	female	statutory education	Yes	availability/convenience	Yes		Yes	treatment quality/speed	none	Yes	problem solved	GP personally	privat	2.5	2.5	kA	-	Yes	2	month	8.666	kA
764	kA	>90	unknown	kA	Yes	unknown	Yes	unknown	Yes	availability/convenience	none	kA	kA	GP personally	privat	5	5	kA	-	Yes	1	week	1	kA
765	2023-10-01	0-14	male	child	Yes	trusted GP	No	not applicable	Yes	unknown	none	Yes	problem solved	not received	privat	5	5	16	16	Yes	3	month	12.999	1
766	2023-10-01	0-14	male	child	Yes	availability/convenience	Yes	unknown	Yes	availability/convenience	none	Yes	problem solved	GP personally	privat	5	5	20	20	Yes	kA			1
767	2023-10-01	30-44	female	higher vocational school	Yes	availability/convenience	No	recom by medical personell (GP/dermatologist/nurses)	kA	availability/convenience	none	kA	waiting for treatment start	GP personally	privat	1	1	kA	-	Yes	kA			kA
768	kA	75-89	male	University of applied sciences/University/higher education institution	Yes	trusted GP	No	not applicable	kA	availability/convenience	none	Yes	problem solved	GP personally	privat	12	12	25	25	No	kA			kA
769	2023-10-01	>90	unknown	statutory education	Yes	availability/convenience	Yes		Yes	availability/convenience	none	Yes	problem solved	GP personally	privat	3	3	kA	-	Yes	kA			0.166667
770	2023-10-01	30-44	male	kA	Yes	recommended	No	not applicable	Yes	unknown	none	Yes	problem solved	other person	privat	6	6	kA	-	Yes	0.285714	week	0.285714	kA
771	kA	30-44	female	kA	Yes	availability/convenience	No	not applicable	Yes	availability/convenience	none	Yes	problem solved	GP telephonically	privat	1	1	kA	-	Yes	kA			kA
772	kA	60-74	female	kA	Yes	unknown	Yes	unknown	Yes	availability/convenience	none	kA	kA	GP personally	privat	1	1	14	14	Yes	1.5	week	1.5	kA
773	kA	>90	unknown	kA	Yes	availability/convenience	No	not applicable	Yes	availability/convenience	none	Yes	problem solved	GP personally	kA	kA	-	kA	-	kA	kA			kA
774	2023-10-01	30-44	female	University of applied sciences/University/higher education institution	Yes	trusted GP	No	not applicable	Yes	availability/convenience	time to result too long	kA	kA	GP personally	privat	5	5	17	15-20	Yes	1	week	1	1
775	kA	30-44	male	higher vocational school	Yes	availability/convenience	No	not applicable	Yes	treatment quality/speed	time to result too long	Yes	problem solved	GP telephonically	privat	5	5	40	40	Yes	2	month	8.666	0.166667
776	kA	75-89	female	higher vocational school	Yes	unknown	No	not applicable	Yes	treatment quality/speed	none	Yes	problem solved	GP personally	privat	0.5	0.5	10	10	Yes	3	week	3	3
777	2023-09-01	0-14	male	child	Yes	unknown	Yes	previously used service	Yes	availability/convenience	none	Yes	problem solved	GP personally	privat	3	3	6	6	Yes	2	week	2	2
778	kA	>90	unknown	kA	Yes	unknown	No	not applicable	kA	unknown	none	kA	kA	GP personally	privat	1	1	13	13	kA	kA			kA
779	kA	0-14	male	child	Yes	unknown	Yes		Yes	unknown	none	Yes	problem solved	GP personally	privat	2	2	kA	-	Yes	kA			kA
780	kA	15-29	male	kA	Yes	recommended	No	not applicable	Yes	unknown	none	Yes	problem solved	GP personally	privat	1	1	4	4	No	kA			kA
781	2023-09-01	0-14	female	child	Yes	unknown	No	not applicable	Yes	unknown	none	Yes	problem solved	GP personally	privat	3.5	45385	kA	-	No	kA			kA
782	2023-09-01	45-59	female	higher vocational school	Yes	recommended	No	not applicable	Yes	availability/convenience	time to result too long	Yes	problem solved	other person	privat	5	5	20	20	Yes	3	week	3	2
783	kA	60-74	male	kA	Yes	medical reasons	No	not applicable	Yes	unknown	none	Yes	problem solved	GP personally	privat	2	2	kA	-	Yes	kA			kA
784	2023-09-01	30-44	female	statutory education	Yes	medical reasons	No	not applicable	Yes	availability/convenience	none	Yes	problem solved	GP personally	privat	12	12	5	5	Yes	2	month	8.666	0.5
785	2023-09-01	30-44	female	higher vocational school	Yes	availability/convenience	No	not applicable	Yes	treatment quality/speed	none	kA	waiting for treatment start	GP personally	privat	3	3	14	14	Yes	2	week	2	kA
786	2023-09-01	60-74	male	higher vocational school	Yes	availability/convenience	Yes	unknown	Yes	availability/convenience	none	kA	waiting for treatment start	GP personally	privat	4	4	9	9	Yes	2	week	2	3
787	kA	75-89	female	statutory education	Yes	availability/convenience	Yes	previously used service	Yes	availability/convenience	none	Yes	problem solved	GP personally	privat	2	2	12	12	Yes	kA			kA
788	kA	>90	unknown	kA	Yes	trusted GP	No	not applicable	Yes	treatment quality/speed	none	Yes	problem solved	GP personally	kA	kA	-	kA	-	kA	kA			kA
789	kA	75-89	female	higher vocational school	Yes	unknown	Yes	unknown	Yes	availability/convenience	none	Yes	problem solved	GP personally	privat	1	1	8	8	Yes	2	week	2	kA
790	kA	>90	unknown	kA	Yes	recommended	Yes		Yes	availability/convenience	none	Yes	problem solved	GP personally	kA	kA	-	kA	-	kA	kA			kA
791	kA	>90	unknown	kA	Yes	medical reasons	No	not applicable	Yes	availability/convenience	none	Yes	problem solved	GP telephonically	kA	kA	-	kA	-	kA	kA			kA
792	2023-08-01	30-44	female	higher vocational school	Yes	unknown	No	not applicable	Yes	unknown	none	Yes	problem solved	GP personally	privat	32	32	kA	-	Yes	kA			kA
793	2023-08-01	15-29	female	kA	Yes	recommended	No	not applicable	Yes	availability/convenience	none	Yes	problem solved	GP personally	privat	5	5	10	10	Yes	kA			kA
794	kA	>90	unknown	kA	Yes	unknown	No	not applicable	Yes	availability/convenience	none	kA	kA	GP telephonically	privat	kA	-	kA	-	Yes	kA			0.166667
795	kA	>90	unknown	kA	Yes	availability/convenience	No	not applicable	kA	availability/convenience	none	kA	kA	kA	privat	1.5	1 bis 2	1.5	1 bis 2	Yes	kA			kA
796	2023-09-01	45-59	male	kA	Yes	unknown	No	not applicable	Yes	unknown	none	kA	kA	kA	privat	2	2	kA	-	Yes	kA			kA
797	2023-09-01	45-59	female	higher vocational school	Yes	unknown	No	not applicable	Yes	availability/convenience	none	kA	waiting for treatment start	kA	privat	8	8	8	8	Yes	3	week	3	1
798	2023-09-01	60-74	male	statutory education	Yes	unknown	No	not applicable	Yes	availability/convenience	none	Yes	problem solved	GP telephonically	privat	2	2	kA	-	Yes	kA			kA
799	kA	45-59	female	higher vocational school	Yes	availability/convenience	No		kA	treatment quality/speed	none	kA	kA	kA	privat	5	5	kA	-	Yes	5	month	21.665	1
800	kA	45-59	female	University of applied sciences/University/higher education institution	Yes	unknown	No	not applicable	Yes	unknown	none	Yes	problem solved	GP personally	privat	5	5	kA	-	Yes	kA			kA
801	2023-01-01	45-59	male	higher vocational school	Yes	unknown	No	not applicable	Yes	availability/convenience	none	Yes	problem solved	GP personally	privat	12	12	45	45	Yes	1	month	4.333	2
802	2023-03-01	60-74	female	statutory education	Yes	availability/convenience	Yes	unknown	Yes	availability/convenience	none	kA	waiting for treatment start	GP personally	privat	0.1	nebenan	24	24	Yes	kA			kA
803	2023-03-01	75-89	male	statutory education	No	unknown	No	not applicable	Yes	availability/convenience	none	Yes	problem solved	GP telephonically	privat	6	6	25	25	Yes	3.5	week	3.5	3
804	2023-04-01	45-59	female	statutory education	Yes	availability/convenience	No	not applicable	Yes	availability/convenience	none	Yes	problem solved	GP telephonically	privat	4	4	23	23	Yes	1	month	4.333	1
805	2023-04-01	75-89	male	higher vocational school	Yes	trusted GP	No		Yes	treatment quality/speed	none	Yes	problem solved	GP personally	public	11	11	40	40	Yes	kA			kA
806	2023-04-01	60-74	male	higher vocational school	No	availability/convenience	No	not applicable	Yes	trusted GP	none	Yes	problem solved	GP personally	privat	2	2	28	28	Yes	kA			kA
807	2023-05-01	45-59	female	higher vocational school	Yes	availability/convenience	No	not applicable	Yes	treatment quality/speed	none	Yes	problem solved	GP personally	privat	0.5	0.5	25	25	Yes	2.5	month	10.8325	0.166667
808	2023-06-01	30-44	male	statutory education	Yes	trusted GP	No		Yes	availability/convenience	none	Yes	problem solved	GP personally	privat	0.2	200 m	28	28	Yes	1	month	4.333	2
809	2023-06-01	60-74	female	statutory education	Yes	availability/convenience	No	not applicable	Yes	treatment quality/speed	none	kA	kA	kA	privat	20	20	20	20	Yes	3	month	12.999	kA
810	2023-06-01	60-74	female	higher vocational school	No	unknown	No	not applicable	Yes	availability/convenience	none	Yes	problem solved	GP personally	privat	1.5	1.5	30	30	Yes	2	month	8.666	2
811	2023-10-01	30-44	female	kA	Yes	unknown	Yes		Yes	unknown	none	No	medical reason	GP personally	privat	5	5	23	23	Yes	1.5	month	6.4995	0.75

### Sheet: Questionaire_AM_withTele
Question_Nr	Question_German
1	Were you satisfied with the teledermatology service?
2	If there were problems, were they related to medical case or technical processing?
3	Which advantages do you see in this project?
4	Which disadvantages do you see in this project?
5	Were you satisfied with the speed at which your request was processed?
6	Did you ask any questions about the diagnosis and/or the response to your case?
7	If so, were you satisfied with the response?
8	Would you use the teledermatology project again?
9	Would you recommend the teledermatology project to your colleagues?
10	What was the procedure for treating patients with dermatological problems?
11	Would you take advantage of the opportunity to have a video consultation with a dermatologist?
12	Would you offer the teledermatology service even without payment?
Questionaire_GP_wTele_Nr	Date	Q1	Q2	Q3	Q4	Q5	Q6a	Q6b	Q7	Q8	Q9	Q10	Q11	Q12a	Q12b
1	08.2023	1	1	quick processing for patient	time expenditure, future acquisition costs?	1	Yes	0.1	1	Yes	Yes	2,3,4,1	No	No	25
2	08.2023	1	-	fast diagnostic confirmation and clarification, additional qualification for general medicine	-	1								No	25
3	08.2023	3	2	short notice	image doesn't fully replace clinical assessment through patient examination	1	No	-	-	No	No	1,2,4,3	No	No	-
4	08.2023	1	-	massive time saving for the patient regarding distance to specialist and waiting time for on-site appointments with the specialist	-	1	No	-	-	Yes	Yes	2,4,3,1	Yes	No	the same as the dermatology specialist receives!
5	-	1	-	no waiting for specialist appointment	-	1	Yes	0.05	1	Yes	Yes	-	Yes	No	as currently
6	08.2023	2	1	fast diagnosis	-	1	No	-	-	Yes	Yes	x for the 3rd	No	Yes	-
7	08.2023	1	-	Increase in professional competence, high learning factor, Increase in practice offerings, interdisciplinarity	-	1	Yes	0.2	1	Yes	Yes	2,4,1,3	Yes	Yes	-
8	-	1	1	professional help, ----	-	1	Yes	0.02	1	Yes	Yes	1,4,2,3	No	No	20
9	08.2023	1	1	quick consultation with a dermatologist -> quick therapy for the patient.	-	1	Yes	0.1	1	Yes	Yes	3,4,1,2	Yes	Yes	-
10	-	1	-	enormously quick clarification, no waiting times for patients, no appointments, no long travel distances for patients, just great!	none	1	Yes	0.05	1	Yes	Yes	1,4,3,2	No	No	30
11	08.2023	1	1	fast and "simple" method, no long waiting time for appointments, low-threshold	-	1	No	-	1	Yes (unfortunately iPad defective)	Yes	1,4,3,2	Yes	No	-
12, 13, 14	08.2023	1	neither	time savings for patients, simple processing	none	1								No	possibly plus 20% of the respective fee
15	08.2023	1	1	timely clarification for patients	-	1	No	-	1	Yes	Yes	1,4,2,3	Yes	No	30
16	09.2023	2	1	Collegial exchange of information, fast response time in urgent cases, comfortable for patients	currently none	1	Yes	0.2	1	Yes	Yes	1,3,4,2	Yes	No	20

### Sheet: Questionaire_AM_noTele
Question_Nr	Question_German
1	Are you familiar with the project „Teledermatology-Liezen“?
2	If not, would you be interested in learning more about it?
3	If so, do you feel that the tele-service provided as part of this project is reliable?
4	If so, would you be interested in participating?
5	If so, would you offer the teledermatology service even without payment?
6	If not, what payment do you consider appropriate?
7	Which advantages do you see in this project (for yourself and/or the patients)?
8	Which disadvantages do you see in this project (for yourself and/or the patients)?
Questionaire_GP_wTele_Nr	Date	Q1	Q2	Q3	Q4	Q5	Q6	Q7	Q8
1	08.2023	In name only	Yes	-	Yes	Yes	-	Additional diagnostic certainty, time efficiency for all involved	None
2	-	In name only	Yes	Yes	Yes	Depending on effort	-	Time saving, rapid treatment option	Unpaid effort?
3	08.2023	Yes	-	Yes	Yes	Yes	-	To quickly get a specialist report	None
4	08.2023	Yes	Yes	-	Yes	No	according to the effort	Short distance. Fast	No direct patient contact
5	08.2023	Yes	Yes	Yes	Yes	Yes	-	Patient waiting time until appointment in (specialist) practice shortened, diagnostic certainty	-
6	08.2023	No	Yes	Yes	Yes	Yes	-
7	08.2023	No	Yes	Yes	Yes	No	€10 per information	Specialist clarification. Circumvention of (too) long specialist appointment waiting times	Administrative effort
8	08.2023	In name only	-	-	-	-	-	Compensation for doctor shortage	Device-based medicine is endangered
9	08.2023	In name only	-	-	Yes	No	Depending on time spent (there is certainly experience from the project)	Relief for the few public health specialists, short distances for patients	Even more delegation to general practitioners with already high overall workload
10	-	In name only	Yes	Yes	Yes	Yes (depends on how time-consuming the tele-consultation is)	-	-	-
11	-	In name only	-	-	Yes	Yes	-	Diagnostic certainty, relief for general practitioners	None
12	08.2023	I know and work with 'MUG Telederm'	-	No - so far tried to solve 2 cases -> 1x answer only after 2 phone calls with Derma (?) 1x received no answer at all	-	Yes - is part of the general medical scope of duties for ÖGK '148 possible	-	Direct referral to specialist/clinic without detour via specialist for clear problem (?)	-
13	08.2023	Yes	Yes	I wanted to register, but never really got around to it - misinformation that there was no more space	Yes	Yes for patients - No for insurance (cost bearer)	At least coordination surcharge or better --- with cost bearer	(For patients) Timely presentation, timely treatment, travel time saving	Increased workload (especially for dermatologists)
14	-	In name only	Yes - would love to participate!	Yes	YES!!	Yes, I can charge for the consultation, right?	?	6 months waiting time for public dermatologist	Actually none
14	08.2023	In name only	Yes	Yes; No	Yes; No	No	-	I see this project as managing capacity shortages among dermatologists. --- Teledermatology is probably also due to the disinterest of many general practitioners in dermatology, which, however, does NOT apply to me	I have been a passionate photographer for decades and know how difficult it is (rest illegible)
16	08.2023	In name only	Yes	No information possible	Yes	Yes - we always do this also for Telederm LKH Graz	At least the additional billing of a consultation with coordination	There are no appointments with dermatologists anyway, many things can be clarified faster this way and possible therapy can be initiated	A lot of time spent, just sent something to Graz Telederm again -> 20 min.! Without payment.
17	08.2023	Yes	Yes	Yes	No	-	-	Rapid clarification	None
18	08.2023	No	Yes	Yes	Yes	Yes	-	Advantage regarding time -> Currently long waiting times for specialist appointments	-
19	08.2023	In name only	Yes	Yes	Yes	No	<illegible>	Certainly an extension of...	Cannot (?)
20	-	No	Yes	Cannot assess	What is done there?	?	?	?	?
